# Novel insights into the common heritable liability to addiction: a multivariate genome-wide association study

**DOI:** 10.1101/2021.11.19.21266548

**Authors:** Tabea Schoeler, Jessie Baldwin, Andrea Allegrini, Wikus Barkhuizen, Andrew McQuillin, Nicola Pirastu, Zoltán Kutalik, Jean-Baptiste Pingault

## Abstract

Addiction to nicotine, alcohol and cannabis commonly co-occurs, which is thought to partly stem from a common heritable liability. To elucidate its genetic architecture, we modelled the common liability to addiction, inferred from genetic correlations among six measures of dependence and frequency of use of nicotine, alcohol and cannabis. Forty-two genetic variants were identified in the multivariate genome-wide association study on the common liability to addiction, of which 67% were novel and not associated with the six phenotypes. Mapped genes highlighted the role of dopamine (e.g., dopamine D2 gene), and showed enrichment for several components of the central nervous systems (e.g., mesocorticolimbic brain regions) and molecular pathways (dopaminergic, glutamatergic, GABAergic) that are thought to modulate drug reinforcement. Genetic correlations with other traits were most prominent for reward-related behaviours (e.g., risk-taking, cocaine and heroin use) and mood (e.g., depression, insomnia). These genome-wide results triangulate and expand previous preclinical and human studies focusing on the neurobiological substrates of addiction, and help to elucidate the common genetic architecture underlying addiction.

## Supplementary tables for "Novel insights into the common heritable liability to addiction: a multivariate genome-wide association study"

### Sheet: sTable 1
	sTable 1. Overview of summary statistic files used in the multivariate genome-wide association study
	Summary statistic file	Sample size	SNP-based heritability (h2 estimate)	SNP-based heritability (h2 standard error)	Intercept	Link to summary statistics file	Link to study
	ADHD	53293	0.182341	0.0113522	1.02755	https://www.med.unc.edu/pgc/download-results/	https://doi.org/10.1038/s41588-018-0269-7
	Alcohol use (dependence)	28757	0.0662422	0.0145101	1.01386	https://www.med.unc.edu/pgc/download-results/sud	https://doi.org/10.1038/s41593-018-0275-1
	Anorexia (diagnosis)	72517	0.162871	0.0107337	1.01993	https://www.med.unc.edu/pgc/download-results/	https://doi.org/10.1038/s41588-019-0439-2
	Anxiety	18186	0.119141	0.0470089	0.999523	https://www.med.unc.edu/pgc/download-results/	https://doi.org/10.1038/mp.2015.197
	Autism (diagnosis)	46350	0.203309	0.0155541	0.998879	https://ipsych.dk/en/research/downloads/	https://doi.org/10.1038/s41588-019-0344-8
	Bipolar (diagnosis)	392324	0.109314	0.00422714	1.01654	https://figshare.com/s/53af8c444bb949be273c	https://doi.org/10.1101/2020.09.17.20187054
	Birth weight	205475	0.106251	0.00561996	1.04965	http://www.nealelab.is/uk-biobank	http://www.nealelab.is/uk-biobank
	BMI	681275	0.212899	0.00643474	1.01863	https://portals.broadinstitute.org/collaboration/giant/index.php/GIANT_consortium_data_files#GIANT_Consortium_2016_Exome_Array_Data_is_Available_Here_for_Download	https://doi.org/10.1093/hmg/ddy271
	Cannabis use (dependence)	358534	0.0677196	0.00632364	0.990677	https://www.med.unc.edu/pgc/download-results/sud	https://doi.org/10.1016/S2215-0366(20)30339-4
	Cannabis use (frequency)	24798	0.0556011	0.018608	0.99413	http://www.nealelab.is/uk-biobank	http://www.nealelab.is/uk-biobank
	Car speeding propensity	404291	0.063846	0.00273295	1.00748	https://www.thessgac.org/data	https://doi.org/10.1038/s41588-018-0309-3
	Cigarette use (age of onset)	246692	0.0503113	0.00312821	0.978211	https://conservancy.umn.edu/handle/11299/201564	https://www.nature.com/articles/s41588-018-0307-5
	Cigarette use (dependence)	244890	0.162763	0.0199218	0.995428	https://atlas.ctglab.nl/traitDB/3689	https://doi.org/10.1038/s41588-018-0248-z
	Cigarette use (frequency)	245876	0.0722882	0.00398347	0.958791	https://conservancy.umn.edu/handle/1129+O38+N38+M3+C38	https://www.nature.com/articles/s41588-018-0307-5
	Cocaine use (dependence)	6378	0.273741	0.0524038	1.01695	personal correspondence	https://doi.org/10.1016/j.pnpbp.2019.109667
	Coffee intake	334659	0.0499314	0.00388035	1.00354	http://www.nealelab.is/uk-biobank	http://www.nealelab.is/uk-biobank
	Common liability	187062
	Cortical surface area	28157	0.385525	0.0299851	1.014	http://enigma.ini.usc.edu/protocols/genetics-protocols/	https://doi.org/10.1126/science.aay6690
	Cortical thickness	28853	0.295348	0.0248609	1.01058	http://enigma.ini.usc.edu/protocols/genetics-protocols/	https://doi.org/10.1126/science.aay6690
	Depression (diagnosis)	173005	0.100828	0.00592483	0.99397	https://www.med.unc.edu/pgc/download-results/	https://doi.org/10.1038/s41588-018-0090-3
	Depressive symptoms	161460	0.0470309	0.00368616	1.00023	https://www.thessgac.org/data	https://doi.org/10.1038/ng.3552
	Alcohol use (frequency)	513208	0.0514861	0.00231035	0.921705	https://conservancy.umn.edu/handle/11299/201564	https://www.nature.com/articles/s41588-018-0307-5
	Educational attainment	766345	0.112186	0.0030155	0.977831	https://www.thessgac.org/data	https://doi.org/10.1038/s41588-018-0147-3
	Extraversion (IRT)	63030	0.0518851	0.00818651	1.0002	https://tweelingenregister.vu.nl/gpc	https://doi.org/10.1007/s10519-014-9654-x
	Height	693529	0.491944	0.0211261	1.503	https://portals.broadinstitute.org/collaboration/giant/index.php/GIANT_consortium_data_files	https://doi.org/10.1093/hmg/ddy271
	Income	286301	0.0748412	0.0033926	1.03128	ftp://ftp.ebi.ac.uk/pub/databases/gwas/summary_statistics/HillWD_31844048_GCST009524	doi.org/10.1038/s41467-019-13585-5
	Insomnia	113006	0.0704174	0.00706054	1.00171	http://ctg.cncr.nl/software/summary_statistics	https://doi.org/10.1038/ng.3888
	Intelligence	269867	0.188059	0.00687933	1.03212	https://ctg.cncr.nl/software/summary_statistics	https://doi.org/10.1038/s41588-018-0152-6
	Irritability	114422	0.369988	0.0227969	0.995162	http://www.nealelab.is/uk-biobank	http://www.nealelab.is/uk-biobank
	Loneliness	445024	0.0379653	0.00190599	1.02785	https://www.repository.cam.ac.uk/handle/1810/277812	doi.org/10.17863/CAM.23511
	Miserableness	355182	0.0983693	0.00534856	1.01261	http://www.nealelab.is/uk-biobank	http://www.nealelab.is/uk-biobank
	Mood swings	352604	0.110179	0.00500836	1.0155	http://www.nealelab.is/uk-biobank	http://www.nealelab.is/uk-biobank
	Nervous feelings	351829	0.120593	0.00651023	1.01561	http://www.nealelab.is/uk-biobank	http://www.nealelab.is/uk-biobank
	Neuroticism	168105	0.0954234	0.00726687	0.979307	https://ctg.cncr.nl/software/summary_statistics	https://doi.org/10.1038/s41588-018-0151-7
	OCD (diagnosis)	9725	0.275677	0.039156	0.989643	https://www.med.unc.edu/pgc/download-results/	https://doi.org/10.1038/mp.2017.154
	Openness	17375	0.106917	0.0262285	0.991536	https://tweelingenregister.vu.nl/gpc	https://doi.org/10.1038/mp.2010.128
	Opioid use (dependence)	11415	0.0854849	0.0320525	1.03401	https://www.med.unc.edu/pgc/download-results/sud
	Risk tolerance	466571	0.0518011	0.002345	1.00682	https://www.thessgac.org/data	https://doi.org/10.1038/s41588-018-0309-3
	Schizophrenia	161405	0.19111	0.00618809	1.04703	https://www.med.unc.edu/pgc/download-results/	https://doi.org/10.1101/2020.09.12.20192922
	Sexual partners (number)	370711	0.0992475	0.0034229	1.00758	https://www.thessgac.org/data	https://doi.org/10.1038/s41588-018-0309-3
	Sleep duration	384317	0.0691557	0.00279489	1.00889	http://ctg.cncr.nl/software/summary_statistics	https://doi.org/10.1038/ng.3888
	Social isolation	487647	0.0381797	0.00179348	0.9863	https://www.repository.cam.ac.uk/handle/1810/277812	doi.org/10.17863/CAM.23511
	List of summary statistic files used to derive the common hertiable liability to addiction, as well as all summary statistic files used in LD score regression analysis assessing the genetic correlations between the common liability and other traits. Heritability (h2) estimates and the intercepts were estimated using univariate LD score regression implemented in GenomicSEM

### Sheet: sTable 2
	sTable 2. Genetic correlations between the individual substance use phenotypes
	Phenotype	Cannabis (frequency)	Cannabis (dependence)	Cigarette (dependence)	Alcohol (dependence)	Cigarette (frequency)	Alcohol (frequency)
	Cannabis (frequency)	0.056	0.743	0.345	0.329	-0.014	0.28
	Cannabis (dependence)	0.743	0.07	0.509	0.702	0.321	0.345
	Cigarette (dependence)	0.345	0.509	0.164	0.576	0.421	0.334
	Alcohol (dependence)	0.329	0.702	0.576	0.053	0.381	0.652
	Cigarette (frequency)	-0.014	0.321	0.421	0.381	0.068	0.093
	Alcohol (frequency)	0.28	0.345	0.334	0.652	0.093	0.049
	Shown are the genetic correlations between each of the cigarette, alcohol and cannabis use phenotypes, with heritability estimates displayed down the diagonal. The mean genetic correlation is rg=0.4 [sd=0.21, median=0.34 and range (-0.01-0.74)]

### Sheet: sTable 3
	sTable 3. Estimates of the genomic factor model
	Indicator	Estimate (standardized)	Variance (common liability)	Variance (specific)
	Common liability ~ Alcohol (frequency)	0.39	0.15	0.85
	Common liability ~ Cigarette (frequency)	0.39	0.15	0.85
	Common liability ~ Cannabis (frequency)	0.39	0.15	0.85
	Common liability ~ Cigarette (dependence)	0.79	0.62	0.38
	Common liability ~ Alcohol (dependence)	0.79	0.62	0.38
	Common liability ~ Cannabis (dependence)	0.79	0.62	0.38
	All substance use phenotypes are scaled so that higher scores indicate more problematic substance use, such as higher frequency of use and the presence of substance use dependence. Estimate (standardized) = the standardized linear relationship between the factor and each of the individual substance use phenotypes. Variance (common liability) = variance per phenotype explained by the common liability. Variance (specific) = variance per phenotype not explained by the common liability. On average, the common liability factor accounted for 38.81% (range 15.21%-62.41%) of the genetic variance in the six substance use phenotypes.

### Sheet: sTable 4
	sTable 4. Fit indicies of the factor model representing the common heritable liability to addiction
	chisq	df	p_chisq	CFI	SRMR
	24.794	10	0.00575	0.967	0.067
	chisq = chi-square statistic; CFI = the comparative fit index; SRMR = the standardized root mean square residual

### Sheet: sTable 5
	sTable 5. Overview of the results from the multi- and univariate genome-wide association analyses
	GWAS	N (sample)	included SNPs	number of LD-independent genome-wide SNPs	smallest p-value	SNPs (shared)	SNPs (non-shared)
	Common liability	187062	6500152	55	6.1e-39	42	13
	Cannabis (frequency)	24798	6500152	0		0	0
	Cannabis (dependence)	339909	6500152	2	1.8e-09	1	1
	Cigarette (dependence)	243441	6500152	0		0	0
	Alcohol (dependence)	28757	6500152	1	2e-13	0	1
	Cigarette (frequency)	261357	6500152	64	4.8e-211	34	30
	Alcohol (frequency)	536329	6500152	64	1.6e-203	51	13
	SNP = single nucleotide polymorphism. The effective sample size of the common liability genome-wide association study (GWAS) was calculated using the formula described in the sMethods (Supplement). SNPs (shared) represent SNPs that operate via the common liability (i.e., with Qsnp p>5×10−8) versus SNPs (non-shared) that show heterogeneous effects across the individual cigarette, alcohol and cannabis use phenotyes (i.e., Qsnp p<5×10−8)

### Sheet: sTable 6
	sTable 6. Summary of lead genetic variants associated with the commmon liability to addiction
	GWA data	SNP (annotated gene)	Position	Chromosome	A1	A2	BETA	SE	P (GWA)	P (chi-square)	P (chi-square, dichotomized)	consequence	description
	Common liability	rs1229984 (ADH1B)	100239319	4	T	C	-0.169	0.013	6.05477e-39	8.19e-103	Q_sig	missense	alcohol dehydrogenase 1B (class I), beta polypeptide [Source:HGNC Symbol;Acc:HGNC:250]
		rs55781567 (CHRNA5)	78857986	15	C	G	-0.039	0.004	1.75133e-26	4.26e-166	Q_sig	5_prime_UTR	cholinergic receptor nicotinic alpha 5 subunit [Source:HGNC Symbol;Acc:HGNC:1959]
		rs56113850 (CYP2A6)	41353107	19	T	C	-0.029	0.004	4.11659e-16	1.47e-62	Q_sig	intron	cytochrome P450 family 2 subfamily A member 6 [Source:HGNC Symbol;Acc:HGNC:2610]
		rs28712821 (KLB)	39413780	4	G	A	-0.029	0.004	4.12686e-16	5.15e-26	Q_sig	intron	klotho beta [Source:HGNC Symbol;Acc:HGNC:15527]
		rs10750025 (DRD2)	113424042	11	C	T	-0.031	0.004	5.42602e-16	0.434	Q_ns	intergenic	dopamine receptor D2 [Source:HGNC Symbol;Acc:HGNC:3023]
		rs4953149 (LINC01833)	45157307	2	T	C	-0.029	0.004	3.24754e-14	0.0946	Q_ns	non_coding_transcript_exon	long intergenic non-protein coding RNA 1833 [Source:HGNC Symbol;Acc:HGNC:52644]
		rs62325470 (MANBA)	99644166	4	C	T	0.128	0.017	4.24069e-14	1.28e-12	Q_sig	intergenic	mannosidase beta [Source:HGNC Symbol;Acc:HGNC:6831]
		rs1260326 (GCKR)	27730940	2	T	C	-0.025	0.003	1.62229e-13	1.93e-15	Q_sig	missense	glucokinase regulator [Source:HGNC Symbol;Acc:HGNC:4196]
		rs71612659 (MANBA)	99691047	4	G	A	0.054	0.008	3.03151e-12	9.84e-11	Q_sig	intergenic	mannosidase beta [Source:HGNC Symbol;Acc:HGNC:6831]
		rs1154433 (ADH1B)	100253708	4	A	G	-0.022	0.003	5.10779e-11	1.01e-16	Q_sig	intron	alcohol dehydrogenase 1B (class I), beta polypeptide [Source:HGNC Symbol;Acc:HGNC:250]
		rs281287 (SEMA6D)	47681552	15	A	G	-0.024	0.004	1.00247e-10	0.376	Q_ns	intron	semaphorin 6D [Source:HGNC Symbol;Acc:HGNC:16770]
		rs76474922 (CHRNA5)	78884553	15	A	C	0.038	0.006	1.60565e-10	1.72e-47	Q_sig	intron	cholinergic receptor nicotinic alpha 5 subunit [Source:HGNC Symbol;Acc:HGNC:1959]
		rs202665 (SCUBE1)	41814401	22	A	G	-0.027	0.004	1.64148e-10	0.734	Q_ns	intergenic	signal peptide, CUB domain and EGF like domain containing 1 [Source:HGNC Symbol;Acc:HGNC:13441]
		rs35023999 (ANKK1)	113266411	11	A	C	0.022	0.003	1.7144e-10	0.335	Q_ns	intron	ankyrin repeat and kinase domain containing 1 [Source:HGNC Symbol;Acc:HGNC:21027]
		rs7103411 (BDNF)	27700125	11	C	T	-0.026	0.004	3.74445e-10	0.54	Q_ns	intron	brain derived neurotrophic factor [Source:HGNC Symbol;Acc:HGNC:1033]
		rs10268402 (DPP6)	153485627	7	T	C	-0.023	0.004	3.96946e-10	0.017	Q_ns	intergenic	dipeptidyl peptidase like 6 [Source:HGNC Symbol;Acc:HGNC:3010]
		rs13107325 (SLC39A8)	103188709	4	C	T	0.041	0.007	4.58214e-10	2.11e-09	Q_sig	missense	solute carrier family 39 member 8 [Source:HGNC Symbol;Acc:HGNC:20862]
		rs753236 (MAPT-AS1)	43946318	17	T	C	0.024	0.004	6.48265e-10	7.11e-06	Q_ns	intron	MAPT antisense RNA 1 [Source:HGNC Symbol;Acc:HGNC:43738]
		rs12443170 (CHRNA3)	78907736	15	G	A	0.032	0.005	8.70605e-10	1.72e-36	Q_sig	intron	cholinergic receptor nicotinic alpha 3 subunit [Source:HGNC Symbol;Acc:HGNC:1957]
		rs8070942 (KANSL1)	44208674	17	G	T	0.024	0.004	1.00767e-09	9.53e-06	Q_ns	intron	KAT8 regulatory NSL complex subunit 1 [Source:HGNC Symbol;Acc:HGNC:24565]
		rs10750083 (snoU13)	116094178	11	A	G	-0.025	0.004	1.01023e-09	0.678	Q_ns	intergenic
		rs35111578 (MANBA)	100293308	4	T	A	-0.032	0.005	1.08343e-09	1.22e-07	Q_ns	intergenic	mannosidase beta [Source:HGNC Symbol;Acc:HGNC:6831]
		rs6691053 (ZBTB37)	173868955	1	C	T	0.025	0.004	1.21121e-09	0.372	Q_ns	3_prime_UTR	zinc finger and BTB domain containing 37 [Source:HGNC Symbol;Acc:HGNC:28365]
		rs838145 (IZUMO1)	49248730	19	G	A	0.022	0.004	1.49187e-09	6.31e-09	Q_sig	intron	izumo sperm-egg fusion 1 [Source:HGNC Symbol;Acc:HGNC:28539]
		rs413519 (RPS26P8)	43685826	17	A	G	0.024	0.004	1.73468e-09	8.72e-06	Q_ns	upstream	ribosomal protein S26 pseudogene 8 [Source:HGNC Symbol;Acc:HGNC:31329]
		rs6011779 (CHRNA4)	61984317	20	C	T	0.028	0.005	1.96287e-09	1.61e-07	Q_ns	intron	cholinergic receptor nicotinic alpha 4 subunit [Source:HGNC Symbol;Acc:HGNC:1958]
		rs72630922 (RP11-317N12.1)	33662401	8	G	A	0.02	0.003	4.06622e-09	0.666	Q_ns	intron
		rs17834203 (ADD1)	2913651	4	G	A	0.022	0.004	5.00851e-09	0.0508	Q_ns	intron	adducin 1 [Source:HGNC Symbol;Acc:HGNC:243]
		rs2582894 (METTL15)	28576261	11	G	T	-0.027	0.005	6.5695e-09	0.0444	Q_ns	intergenic	methyltransferase like 15 [Source:HGNC Symbol;Acc:HGNC:26606]
		rs2310752 (PDE4B)	66392405	1	G	A	0.02	0.004	6.59332e-09	0.0742	Q_ns	intron	phosphodiesterase 4B [Source:HGNC Symbol;Acc:HGNC:8781]
		rs6675528 (RABGAP1L)	174896299	1	A	G	0.022	0.004	7.18124e-09	0.784	Q_ns	intron	RAB GTPase activating protein 1 like [Source:HGNC Symbol;Acc:HGNC:24663]
		rs1378358 (NSF)	44787312	17	C	T	0.023	0.004	8.13246e-09	7.25e-05	Q_ns	intron	N-ethylmaleimide sensitive factor, vesicle fusing ATPase [Source:HGNC Symbol;Acc:HGNC:8016]
		rs5751150 (MEI1)	42153292	22	T	G	-0.025	0.004	1.3232e-08	0.216	Q_ns	intron	meiotic double-stranded break formation protein 1 [Source:HGNC Symbol;Acc:HGNC:28613]
		rs3742366 (ZFYVE21)	104198351	14	T	C	-0.021	0.004	1.38075e-08	0.187	Q_ns	intron	zinc finger FYVE-type containing 21 [Source:HGNC Symbol;Acc:HGNC:20760]
		rs6667267 (RABGAP1L)	174212761	1	G	A	0.019	0.003	1.40013e-08	0.225	Q_ns	intron	RAB GTPase activating protein 1 like [Source:HGNC Symbol;Acc:HGNC:24663]
		rs11570072 (MYBPC3)	47365276	11	A	G	-0.026	0.005	1.48401e-08	0.041	Q_ns	intron	myosin binding protein C3 [Source:HGNC Symbol;Acc:HGNC:7551]
		rs74104278 (PPFIA2)	81840653	12	G	T	-0.05	0.009	1.51665e-08	0.141	Q_ns	intron	PTPRF interacting protein alpha 2 [Source:HGNC Symbol;Acc:HGNC:9246]
		rs34305371 (NEGR1)	72733610	1	G	A	0.034	0.006	1.84602e-08	0.272	Q_ns	intron	neuronal growth regulator 1 [Source:HGNC Symbol;Acc:HGNC:17302]
		rs28399442 (CYP2A6)	41354458	19	C	A	0.065	0.012	1.86157e-08	3.99e-30	Q_sig	intron	cytochrome P450 family 2 subfamily A member 6 [Source:HGNC Symbol;Acc:HGNC:2610]
		rs8005100 (PSMA3)	58737766	14	A	T	0.021	0.004	2.20313e-08	0.428	Q_ns	intron	proteasome 20S subunit alpha 3 [Source:HGNC Symbol;Acc:HGNC:9532]
		rs12363232 (C1QTNF4)	47623890	11	C	T	0.02	0.004	2.24672e-08	0.0277	Q_ns	intergenic	C1q and TNF related 4 [Source:HGNC Symbol;Acc:HGNC:14346]
		rs12285419 (CREB3L1)	46343189	11	C	A	-0.024	0.004	2.46407e-08	0.157	Q_ns	downstream	cAMP responsive element binding protein 3 like 1 [Source:HGNC Symbol;Acc:HGNC:18856]
		rs11487399 (RABGAP1L)	174496267	1	C	T	0.021	0.004	2.49971e-08	0.65	Q_ns	intron	RAB GTPase activating protein 1 like [Source:HGNC Symbol;Acc:HGNC:24663]
		rs4239748 (CFTRP3)	24716456	20	A	G	0.02	0.004	2.58278e-08	0.205	Q_ns	intergenic	CFTR pseudogene 3 [Source:HGNC Symbol;Acc:HGNC:51352]
		rs111652878 (GPR1)	207067457	2	A	C	0.034	0.006	2.60365e-08	0.611	Q_ns	intron	G protein-coupled receptor 1 [Source:HGNC Symbol;Acc:HGNC:4463]
		rs12486599 (PLCL2)	16876121	3	C	T	-0.02	0.004	2.61564e-08	0.0656	Q_ns	intron	phospholipase C like 2 [Source:HGNC Symbol;Acc:HGNC:9064]
		rs268257 (AC092684.1)	164906685	2	T	C	-0.021	0.004	2.97428e-08	0.409	Q_ns	intron
		rs2862954 (ERLIN1)	101912064	10	T	C	0.019	0.003	3.31147e-08	0.724	Q_ns	missense	ER lipid raft associated 1 [Source:HGNC Symbol;Acc:HGNC:16947]
		rs7112715 (DRD2)	113402775	11	G	A	-0.024	0.004	3.35929e-08	0.234	Q_ns	intergenic	dopamine receptor D2 [Source:HGNC Symbol;Acc:HGNC:3023]
		rs7669599 (RP11-500G9.1)	42173199	4	T	C	-0.021	0.004	3.48748e-08	0.00175	Q_ns	intergenic
		rs7002049 (RUNX1T1)	93114414	8	T	C	-0.023	0.004	3.54752e-08	0.538	Q_ns	intron	RUNX1 partner transcriptional co-repressor 1 [Source:HGNC Symbol;Acc:HGNC:1535]
		rs112282219 (HARBI1)	46632809	11	G	A	-0.046	0.008	3.81602e-08	0.136	Q_ns	intron	harbinger transposase derived 1 [Source:HGNC Symbol;Acc:HGNC:26522]
		rs4554002 (USP4)	49337120	3	C	T	0.019	0.003	4.64484e-08	0.0588	Q_ns	intron	ubiquitin specific peptidase 4 [Source:HGNC Symbol;Acc:HGNC:12627]
		rs158179 (FBXL17)	107444808	5	T	A	0.02	0.004	4.67654e-08	0.333	Q_ns	intron	F-box and leucine rich repeat protein 17 [Source:HGNC Symbol;Acc:HGNC:13615]
		rs1411941 (RNU2-47P)	12385280	9	G	T	-0.02	0.004	4.83399e-08	0.922	Q_ns	intergenic	RNA, U2 small nuclear 47, pseudogene [Source:HGNC Symbol;Acc:HGNC:48540]
	Cannabis (frequency)	NA (NA)								NA
	Cannabis (dependence)	rs7783012 (FOXP2)	114116881	7	A	G	0.101	0.017	1.835e-09	0.000198	Q_ns	intron	forkhead box P2 [Source:HGNC Symbol;Acc:HGNC:13875]
		rs11783093 (GULOP)	27425349	8	T	C	-0.145	0.024	2.676e-09	3.07e-15	Q_sig	intron	gulonolactone (L-) oxidase, pseudogene [Source:HGNC Symbol;Acc:HGNC:4695]
	Cigarette (dependence)	NA (NA)								NA
	Alcohol (dependence)	rs1229984 (ADH1B)	100239319	4	T	C	-0.722	0.098	2.03034e-13	8.19e-103	Q_sig	missense	alcohol dehydrogenase 1B (class I), beta polypeptide [Source:HGNC Symbol;Acc:HGNC:250]
	Cigarette (frequency)	rs8034191 (HYKK)	78806023	15	C	T	0.183	0.006	4.8e-211	1.29e-173	Q_sig	intron	hydroxylysine kinase [Source:HGNC Symbol;Acc:HGNC:34403]
		rs56113850 (CYP2A6)	41353107	19	C	T	0.107	0.006	1.1e-81	1.47e-62	Q_sig	intron	cytochrome P450 family 2 subfamily A member 6 [Source:HGNC Symbol;Acc:HGNC:2610]
		rs7174367 (ADAMTS7)	79064667	15	G	A	0.104	0.006	7.59e-75	4.1e-60	Q_sig	intron	ADAM metallopeptidase with thrombospondin type 1 motif 7 [Source:HGNC Symbol;Acc:HGNC:223]
		rs76474922 (CHRNA5)	78884553	15	C	A	-0.169	0.01	5.86e-60	1.72e-47	Q_sig	intron	cholinergic receptor nicotinic alpha 5 subunit [Source:HGNC Symbol;Acc:HGNC:1959]
		rs12595350 (RPL18P11)	78953464	15	A	G	-0.116	0.008	6.11e-51	1.01e-40	Q_sig	non_coding_transcript_exon	ribosomal protein L18 pseudogene 11 [Source:HGNC Symbol;Acc:HGNC:35742]
		rs55921593 (CYP2A6)	41353897	19	T	G	-0.232	0.018	3.62e-40	1.84e-30	Q_sig	intron	cytochrome P450 family 2 subfamily A member 6 [Source:HGNC Symbol;Acc:HGNC:2610]
		rs117824460 (CTC-490E21.12)	41371480	19	G	A	-0.231	0.018	3.53e-39	1.46e-31	Q_sig	intron
		rs58379124 (CHRNB3)	42579203	8	C	T	0.067	0.007	9e-25	1.95e-17	Q_sig	intron	cholinergic receptor nicotinic beta 3 subunit [Source:HGNC Symbol;Acc:HGNC:1963]
		rs2644899 (EGLN2)	41302949	19	T	G	0.057	0.006	7.08e-20	6.34e-12	Q_sig	upstream	egl-9 family hypoxia inducible factor 2 [Source:HGNC Symbol;Acc:HGNC:14660]
		rs112272197 (CHRNA3)	78892513	15	T	C	0.125	0.014	4.26e-19	5.06e-13	Q_sig	intron	cholinergic receptor nicotinic alpha 3 subunit [Source:HGNC Symbol;Acc:HGNC:1957]
		rs2273500 (CHRNA4)	61986949	20	C	T	0.068	0.008	2.47e-18	4.26e-10	Q_sig	splice_acceptor	cholinergic receptor nicotinic alpha 4 subunit [Source:HGNC Symbol;Acc:HGNC:1958]
		rs215600 (PDE1C)	32333642	7	A	G	-0.049	0.006	1.1e-17	5.18e-11	Q_sig	intron	phosphodiesterase 1C [Source:HGNC Symbol;Acc:HGNC:8776]
		rs3025383 (DBH)	136502369	9	C	T	-0.058	0.007	2.22e-16	8.74e-10	Q_sig	intron	dopamine beta-hydroxylase [Source:HGNC Symbol;Acc:HGNC:2689]
		rs56219480 (CHRNA5)	78864024	15	T	C	-0.119	0.015	3.83e-16	6.89e-14	Q_sig	intron	cholinergic receptor nicotinic alpha 5 subunit [Source:HGNC Symbol;Acc:HGNC:1959]
		rs1052035 (PSMA4)	78841353	15	C	T	0.111	0.014	4.32e-16	9.21e-13	Q_sig	3_prime_UTR	proteasome 20S subunit alpha 4 [Source:HGNC Symbol;Acc:HGNC:9533]
		rs56116178 (FAM163B)	136460224	9	G	A	0.07	0.009	7.23e-15	2.49e-13	Q_sig	intergenic	family with sequence similarity 163 member B [Source:HGNC Symbol;Acc:HGNC:33277]
		rs189302121 (CHRNA3)	78892421	15	T	A	0.126	0.016	1.29e-14	3.22e-10	Q_sig	intron	cholinergic receptor nicotinic alpha 3 subunit [Source:HGNC Symbol;Acc:HGNC:1957]
		rs1552220 (CYP2B6)	41525655	19	A	G	-0.048	0.006	4.52e-14	1.32e-08	Q_sig	downstream	cytochrome P450 family 2 subfamily B member 6 [Source:HGNC Symbol;Acc:HGNC:2615]
		rs2002403 (RP11-5O23.1)	78681002	15	A	G	-0.156	0.021	1.52e-13	4.45e-10	Q_sig	intergenic
		rs147125452 (CTSH)	79211424	15	C	T	-0.128	0.018	3.21e-13	1.34e-08	Q_sig	downstream	cathepsin H [Source:HGNC Symbol;Acc:HGNC:2535]
		rs79409323 (MORF4L1)	79164636	15	C	T	-0.119	0.017	8.1e-13	1.4e-08	Q_sig	intron	mortality factor 4 like 1 [Source:HGNC Symbol;Acc:HGNC:16989]
		rs2561534 (COQ8B)	41208128	19	C	T	-0.051	0.007	1.09e-12	2.65e-11	Q_sig	intron	coenzyme Q8B [Source:HGNC Symbol;Acc:HGNC:19041]
		rs111390860 (CYP2A7)	41383115	19	A	G	-0.11	0.016	2.25e-12	1.86e-12	Q_sig	missense	cytochrome P450 family 2 subfamily A member 7 [Source:HGNC Symbol;Acc:HGNC:2611]
		rs3844442 (CTC-490E21.13)	41415112	19	A	T	0.039	0.006	5.35e-12	2.25e-06	Q_ns	intron
		rs10408947 (LTBP4)	41148797	19	C	G	-0.042	0.006	8.38e-12	3.04e-09	Q_sig	intergenic	latent transforming growth factor beta binding protein 4 [Source:HGNC Symbol;Acc:HGNC:6717]
		rs72740960 (CHRNA5)	78851724	15	G	A	0.132	0.019	9.49e-12	4.14e-08	Q_sig	intergenic	cholinergic receptor nicotinic alpha 5 subunit [Source:HGNC Symbol;Acc:HGNC:1959]
		rs790564 (RP11-32K4.1)	64604218	8	C	A	-0.041	0.006	3.97e-11	6.64e-13	Q_sig	intron
		rs7951365 (SOX6)	16377044	11	C	T	0.039	0.006	6.63e-11	9.07e-06	Q_ns	intron	SRY-box transcription factor 6 [Source:HGNC Symbol;Acc:HGNC:16421]
		rs10106661 (HOOK3)	42853714	8	A	G	-0.051	0.008	1.55e-10	1.66e-08	Q_sig	intron	hook microtubule tethering protein 3 [Source:HGNC Symbol;Acc:HGNC:23576]
		rs73229090 (GULOP)	27442127	8	A	C	0.055	0.009	2.44e-10	2.19e-18	Q_sig	intron	gulonolactone (L-) oxidase, pseudogene [Source:HGNC Symbol;Acc:HGNC:4695]
		rs2869037 (RP11-5O23.1)	78674015	15	G	A	-0.04	0.006	3.68e-10	1.02e-07	Q_ns	upstream
		rs3861180 (RP11-160C18.4)	79043393	15	G	A	0.075	0.012	8.05e-10	1.06e-07	Q_ns	upstream
		rs4785587 (SPATA2L)	89772619	16	A	G	-0.034	0.006	1.27e-09	0.000192	Q_ns	upstream	spermatogenesis associated 2 like [Source:HGNC Symbol;Acc:HGNC:28393]
		rs2199889 (RP11-726G23.3)	43112935	8	C	G	-0.049	0.008	1.39e-09	2.79e-08	Q_sig	downstream
		rs62107913 (LTBP4)	41127036	19	T	C	-0.043	0.007	1.78e-09	6.91e-06	Q_ns	intron	latent transforming growth factor beta binding protein 4 [Source:HGNC Symbol;Acc:HGNC:6717]
		rs7431710 (SLC25A20)	48935583	3	A	G	-0.035	0.006	1.82e-09	0.000208	Q_ns	intron	solute carrier family 25 member 20 [Source:HGNC Symbol;Acc:HGNC:1421]
		rs74024464 (MORF4L1)	79125155	15	A	G	-0.07	0.012	2.63e-09	3.08e-07	Q_ns	intron	mortality factor 4 like 1 [Source:HGNC Symbol;Acc:HGNC:16989]
		rs2424888 (NOL4L)	31047533	20	A	G	0.033	0.006	2.76e-09	0.000501	Q_ns	intron	nucleolar protein 4 like [Source:HGNC Symbol;Acc:HGNC:16106]
		rs7928017 (DRD2)	113448762	11	A	C	-0.033	0.006	3.14e-09	0.0991	Q_ns	intergenic	dopamine receptor D2 [Source:HGNC Symbol;Acc:HGNC:3023]
		rs11666504 (EGLN2)	41309240	19	T	C	0.043	0.007	5.61e-09	7.22e-08	Q_ns	intron	egl-9 family hypoxia inducible factor 2 [Source:HGNC Symbol;Acc:HGNC:14660]
		rs2350804 (AC112518.3)	67075938	4	T	C	-0.036	0.006	6.76e-09	4.96e-05	Q_ns	intergenic
		rs187618975 (HYKK)	78818072	15	T	C	0.139	0.024	6.77e-09	8.87e-05	Q_ns	intron	hydroxylysine kinase [Source:HGNC Symbol;Acc:HGNC:34403]
		rs143342381 (CHRNB3)	42524772	8	T	C	-0.099	0.017	6.87e-09	1.71e-05	Q_ns	intergenic	cholinergic receptor nicotinic beta 3 subunit [Source:HGNC Symbol;Acc:HGNC:1963]
		rs143697240 (ITPKC)	41230611	19	C	T	-0.132	0.023	8.03e-09	0.00075	Q_ns	intron	inositol-trisphosphate 3-kinase C [Source:HGNC Symbol;Acc:HGNC:14897]
		rs7848286 (FAM163B)	136462124	9	T	C	0.032	0.006	8.04e-09	1.69e-07	Q_ns	intergenic	family with sequence similarity 163 member B [Source:HGNC Symbol;Acc:HGNC:33277]
		rs111240159 (CTC-490E21.12)	41371458	19	T	C	0.139	0.024	8.14e-09	2.15e-05	Q_ns	intron
		rs2386571 (C16orf97)	52074123	16	C	A	-0.032	0.006	1.03e-08	1.95e-06	Q_ns	intron	chromosome 16 putative open reading frame 97 [Source:HGNC Symbol;Acc:HGNC:44658]
		rs632811 (RNF111)	59155050	15	G	A	-0.037	0.006	1.03e-08	0.000619	Q_ns	upstream	ring finger protein 111 [Source:HGNC Symbol;Acc:HGNC:17384]
		rs4292956 (CHRNB2)	154548946	1	T	C	-0.061	0.011	1.05e-08	0.000394	Q_ns	3_prime_UTR	cholinergic receptor nicotinic beta 2 subunit [Source:HGNC Symbol;Acc:HGNC:1962]
		rs2084533 (PLCL2)	16872929	3	T	C	0.034	0.006	1.22e-08	0.031	Q_ns	intron	phospholipase C like 2 [Source:HGNC Symbol;Acc:HGNC:9064]
		rs75494138 (AMBRA1)	46465361	11	T	C	0.06	0.011	1.45e-08	0.0119	Q_ns	intron	autophagy and beclin 1 regulator 1 [Source:HGNC Symbol;Acc:HGNC:25990]
		rs4539287 (SOX6)	15993057	11	G	A	-0.031	0.006	1.46e-08	0.00151	Q_ns	3_prime_UTR	SRY-box transcription factor 6 [Source:HGNC Symbol;Acc:HGNC:16421]
		rs73048928 (CTC-490E21.12)	41323793	19	T	G	0.034	0.006	1.66e-08	0.000502	Q_ns	intron
		rs138717458 (CHRNB4)	78947306	15	C	T	0.112	0.02	2.2e-08	4.43e-05	Q_ns	intron	cholinergic receptor nicotinic beta 4 subunit [Source:HGNC Symbol;Acc:HGNC:1964]
		rs2741351 (GULOP)	27418040	8	C	A	0.04	0.007	2.44e-08	0.000676	Q_ns	intron	gulonolactone (L-) oxidase, pseudogene [Source:HGNC Symbol;Acc:HGNC:4695]
		rs806798 (HIST1H2AE)	26214473	6	C	T	-0.031	0.006	2.48e-08	0.00147	Q_ns	upstream
		rs3774800 (USP4)	49334768	3	A	G	-0.032	0.006	2.66e-08	0.00118	Q_ns	intron	ubiquitin specific peptidase 4 [Source:HGNC Symbol;Acc:HGNC:12627]
		rs895330 (ZBTB7A)	4060707	19	G	C	-0.039	0.007	2.68e-08	0.000696	Q_ns	intron	zinc finger and BTB domain containing 7A [Source:HGNC Symbol;Acc:HGNC:18078]
		rs13141210 (AC112518.3)	67891641	4	T	C	-0.031	0.006	2.77e-08	7.51e-05	Q_ns	intergenic
		rs76164573 (RP11-16K12.2)	79198760	15	G	T	-0.072	0.013	3.78e-08	4.44e-06	Q_ns	non_coding_transcript_exon
		rs3136490 (F2)	46755794	11	T	C	0.058	0.011	3.9e-08	0.029	Q_ns	intron	coagulation factor II, thrombin [Source:HGNC Symbol;Acc:HGNC:3535]
		rs4803354 (NUMBL)	41163679	19	T	C	-0.045	0.008	3.91e-08	7.01e-09	Q_sig	intergenic	NUMB like endocytic adaptor protein [Source:HGNC Symbol;Acc:HGNC:8061]
		rs2519764 (LL09NC01-254D11.1)	136493182	9	A	C	-0.033	0.006	4.07e-08	4.31e-05	Q_ns	intron
		rs7464154 (AC134698.1)	43451229	8	C	A	-0.052	0.009	4.6e-08	1.73e-06	Q_ns	intergenic
	Alcohol (frequency)	rs1229984 (ADH1B)	100239319	4	C	T	0.188	0.006	1.6e-203	8.19e-103	Q_sig	missense	alcohol dehydrogenase 1B (class I), beta polypeptide [Source:HGNC Symbol;Acc:HGNC:250]
		rs28712821 (KLB)	39413780	4	A	G	0.028	0.002	1.1e-46	5.15e-26	Q_sig	intron	klotho beta [Source:HGNC Symbol;Acc:HGNC:15527]
		rs1260326 (GCKR)	27730940	2	C	T	0.024	0.002	3.33e-33	1.93e-15	Q_sig	missense	glucokinase regulator [Source:HGNC Symbol;Acc:HGNC:4196]
		rs62325470 (MANBA)	99644166	4	T	C	-0.119	0.01	7.78e-30	1.28e-12	Q_sig	intergenic	mannosidase beta [Source:HGNC Symbol;Acc:HGNC:6831]
		rs71612659 (MANBA)	99691047	4	A	G	-0.042	0.004	8.63e-25	9.84e-11	Q_sig	intergenic	mannosidase beta [Source:HGNC Symbol;Acc:HGNC:6831]
		rs1154433 (ADH1B)	100253708	4	G	A	0.02	0.002	1.03e-24	1.01e-16	Q_sig	intron	alcohol dehydrogenase 1B (class I), beta polypeptide [Source:HGNC Symbol;Acc:HGNC:250]
		rs13107325 (SLC39A8)	103188709	4	T	C	-0.036	0.004	1.23e-20	2.11e-09	Q_sig	missense	solute carrier family 39 member 8 [Source:HGNC Symbol;Acc:HGNC:20862]
		rs76640332 (KANSL1)	44189858	17	A	G	-0.021	0.002	1.47e-18	3.2e-07	Q_ns	intron	KAT8 regulatory NSL complex subunit 1 [Source:HGNC Symbol;Acc:HGNC:24565]
		rs62055691 (LINC02210-CRHR1)	43754850	17	C	T	-0.02	0.002	6.68e-18	2.72e-06	Q_ns	intron	LINC02210-CRHR1 readthrough [Source:HGNC Symbol;Acc:HGNC:51483]
		rs10516440 (MANBA)	100305393	4	G	A	0.023	0.003	2.67e-16	2.6e-07	Q_ns	intergenic	mannosidase beta [Source:HGNC Symbol;Acc:HGNC:6831]
		rs838145 (IZUMO1)	49248730	19	A	G	-0.016	0.002	3.87e-16	6.31e-09	Q_sig	intron	izumo sperm-egg fusion 1 [Source:HGNC Symbol;Acc:HGNC:28539]
		rs528301 (LINC01833)	45154908	2	A	G	0.016	0.002	1.25e-15	0.00118	Q_ns	intron	long intergenic non-protein coding RNA 1833 [Source:HGNC Symbol;Acc:HGNC:52644]
		rs1378358 (NSF)	44787312	17	T	C	-0.019	0.002	3.18e-15	7.25e-05	Q_ns	intron	N-ethylmaleimide sensitive factor, vesicle fusing ATPase [Source:HGNC Symbol;Acc:HGNC:8016]
		rs2687963 (KLB)	39438149	4	A	G	-0.016	0.002	1.45e-14	4.32e-06	Q_ns	intron	klotho beta [Source:HGNC Symbol;Acc:HGNC:15527]
		rs28732378 (CADM2)	85403892	3	G	A	-0.017	0.002	2.24e-14	5.83e-09	Q_sig	intron	cell adhesion molecule 2 [Source:HGNC Symbol;Acc:HGNC:29849]
		rs112416204 (MANBA)	100593541	4	A	G	-0.052	0.007	4.44e-14	1.73e-12	Q_sig	intergenic	mannosidase beta [Source:HGNC Symbol;Acc:HGNC:6831]
		rs283412 (ADH1C)	100267672	4	G	A	0.047	0.006	2.21e-13	3.66e-07	Q_ns	intron	alcohol dehydrogenase 1C (class I), gamma polypeptide [Source:HGNC Symbol;Acc:HGNC:251]
		rs4309187 (DRD2)	113412443	11	C	A	0.015	0.002	1.37e-12	0.415	Q_ns	intergenic	dopamine receptor D2 [Source:HGNC Symbol;Acc:HGNC:3023]
		rs1872552 (CADM2)	85049088	3	A	G	0.014	0.002	1.83e-12	5.91e-09	Q_sig	intron	cell adhesion molecule 2 [Source:HGNC Symbol;Acc:HGNC:29849]
		rs4752999 (SLC39A13)	47428565	11	T	C	-0.015	0.002	2.03e-12	0.000764	Q_ns	upstream	solute carrier family 39 member 13 [Source:HGNC Symbol;Acc:HGNC:20859]
		rs56220387 (ARHGAP27)	43476807	17	G	A	-0.017	0.002	3.2e-12	6.2e-05	Q_ns	intron	Rho GTPase activating protein 27 [Source:HGNC Symbol;Acc:HGNC:31813]
		rs153106 (IL27)	28526897	16	C	T	-0.014	0.002	3.63e-12	4.75e-08	Q_sig	upstream	interleukin 27 [Source:HGNC Symbol;Acc:HGNC:19157]
		rs4451951 (ATXN2L)	28836205	16	C	T	-0.013	0.002	8.81e-12	2.1e-08	Q_sig	intron	ataxin 2 like [Source:HGNC Symbol;Acc:HGNC:31326]
		rs28929474 (SERPINA1)	94844947	14	T	C	-0.048	0.007	2.39e-11	8.57e-06	Q_ns	missense	serpin family A member 1 [Source:HGNC Symbol;Acc:HGNC:8941]
		rs7950674 (NUP160)	47871017	11	C	T	0.013	0.002	2.81e-11	6.23e-05	Q_ns	upstream	nucleoporin 160 [Source:HGNC Symbol;Acc:HGNC:18017]
		rs6951574 (DPP6)	153489744	7	C	T	0.013	0.002	4.44e-11	0.00326	Q_ns	intergenic	dipeptidyl peptidase like 6 [Source:HGNC Symbol;Acc:HGNC:3010]
		rs13332432 (GINS2)	85721809	16	G	C	0.014	0.002	5.94e-11	8.97e-07	Q_ns	intron	GINS complex subunit 2 [Source:HGNC Symbol;Acc:HGNC:24575]
		rs10085696 (AUTS2)	69783020	7	G	A	-0.016	0.002	1.24e-10	1.55e-05	Q_ns	intron	activator of transcription and developmental regulator AUTS2 [Source:HGNC Symbol;Acc:HGNC:14262]
		rs13127398 (BANK1)	102921704	4	A	T	-0.025	0.004	4.42e-10	0.00121	Q_ns	intron	B cell scaffold protein with ankyrin repeats 1 [Source:HGNC Symbol;Acc:HGNC:18233]
		rs6739804 (EHBP1)	63269604	2	C	T	-0.013	0.002	4.72e-10	0.00131	Q_ns	intron	EH domain binding protein 1 [Source:HGNC Symbol;Acc:HGNC:29144]
		rs16854020 (BEND4)	42117559	4	A	G	0.018	0.003	4.82e-10	0.00226	Q_ns	3_prime_UTR	BEN domain containing 4 [Source:HGNC Symbol;Acc:HGNC:23815]
		rs35676314 (KLHL5)	39080572	4	A	G	-0.016	0.003	5.48e-10	0.000753	Q_ns	intron	kelch like family member 5 [Source:HGNC Symbol;Acc:HGNC:6356]
		rs13032049 (WDPCP)	63581507	2	G	A	0.013	0.002	5.95e-10	0.0016	Q_ns	intron	WD repeat containing planar cell polarity effector [Source:HGNC Symbol;Acc:HGNC:28027]
		rs11860773 (RPSAP56)	73912503	16	C	T	-0.015	0.002	8.35e-10	0.00139	Q_ns	intergenic	ribosomal protein SA pseudogene 56 [Source:HGNC Symbol;Acc:HGNC:36018]
		rs12507806 (MANBA)	99619357	4	T	C	0.012	0.002	8.85e-10	0.000378	Q_ns	intergenic	mannosidase beta [Source:HGNC Symbol;Acc:HGNC:6831]
		rs17542254 (CLDN25)	113655696	11	G	A	0.013	0.002	8.96e-10	0.0125	Q_ns	downstream	claudin 25 [Source:HGNC Symbol;Acc:HGNC:37218]
		rs1881396 (ZNF512)	27844601	2	G	T	0.014	0.002	9.03e-10	0.000171	Q_ns	3_prime_UTR	zinc finger protein 512 [Source:HGNC Symbol;Acc:HGNC:29380]
		rs17177078 (TNRC6A)	24810681	16	T	C	-0.025	0.004	9.51e-10	0.00139	Q_ns	intron	trinucleotide repeat containing adaptor 6A [Source:HGNC Symbol;Acc:HGNC:11969]
		rs1123285 (OTX2)	57274519	14	G	C	-0.012	0.002	1.36e-09	0.0589	Q_ns	intron	orthodenticle homeobox 2 [Source:HGNC Symbol;Acc:HGNC:8522]
		rs7643091 (CADM2)	85674372	3	A	G	0.013	0.002	1.83e-09	4.14e-05	Q_ns	intron	cell adhesion molecule 2 [Source:HGNC Symbol;Acc:HGNC:29849]
		rs13024996 (ARHGAP15)	144225215	2	A	C	-0.012	0.002	2.08e-09	3.43e-06	Q_ns	intron	Rho GTPase activating protein 15 [Source:HGNC Symbol;Acc:HGNC:21030]
		rs79616692 (LINC01572)	72338507	16	C	G	0.019	0.003	2.38e-09	0.000352	Q_ns	intron	long intergenic non-protein coding RNA 1572 [Source:HGNC Symbol;Acc:HGNC:51385]
		rs13229395 (AUTS2)	69499944	7	C	T	-0.013	0.002	2.64e-09	0.000451	Q_ns	intron	activator of transcription and developmental regulator AUTS2 [Source:HGNC Symbol;Acc:HGNC:14262]
		rs331939 (INPP4B)	143654889	4	A	G	-0.012	0.002	4.5e-09	0.0207	Q_ns	intron	inositol polyphosphate-4-phosphatase type II B [Source:HGNC Symbol;Acc:HGNC:6075]
		rs10891547 (ANKK1)	113267218	11	A	C	-0.011	0.002	5.36e-09	0.297	Q_ns	intron	ankyrin repeat and kinase domain containing 1 [Source:HGNC Symbol;Acc:HGNC:21027]
		rs2851485 (AUTS2)	69074768	7	C	T	0.012	0.002	5.57e-09	0.00155	Q_ns	intron	activator of transcription and developmental regulator AUTS2 [Source:HGNC Symbol;Acc:HGNC:14262]
		rs4671050 (EHBP1)	62988169	2	T	G	0.012	0.002	6.85e-09	0.00405	Q_ns	intron	EH domain binding protein 1 [Source:HGNC Symbol;Acc:HGNC:29144]
		rs4916723 (LINC00461)	87854395	5	C	A	-0.011	0.002	8.07e-09	9.34e-08	Q_ns	intron	long intergenic non-protein coding RNA 461 [Source:HGNC Symbol;Acc:HGNC:42810]
		rs75199129 (AC019129.1)	44298775	2	T	A	-0.026	0.005	8.44e-09	0.0341	Q_ns	intergenic
		rs2851293 (MANBA)	100307378	4	T	C	0.017	0.003	9.14e-09	0.00194	Q_ns	intergenic	mannosidase beta [Source:HGNC Symbol;Acc:HGNC:6831]
		rs6573197 (PSMA3)	58724208	14	T	C	-0.012	0.002	9.3e-09	0.282	Q_ns	intron	proteasome 20S subunit alpha 3 [Source:HGNC Symbol;Acc:HGNC:9532]
		rs28680958 (ZBTB37)	173848808	1	A	G	-0.014	0.002	9.78e-09	0.263	Q_ns	intron	zinc finger and BTB domain containing 37 [Source:HGNC Symbol;Acc:HGNC:28365]
		rs6835022 (RFC1)	39353826	4	T	A	0.014	0.002	1.01e-08	0.000292	Q_ns	intron	replication factor C subunit 1 [Source:HGNC Symbol;Acc:HGNC:9969]
		rs3814877 (FAM57B)	30042677	16	T	G	-0.011	0.002	1.07e-08	9.94e-05	Q_ns	intron
		rs7106546 (snoU13)	116079170	11	T	G	0.013	0.002	1.28e-08	0.38	Q_ns	intergenic
		rs34121753 (DNAH2)	7733833	17	G	A	0.011	0.002	1.39e-08	7.23e-07	Q_ns	intron	dynein axonemal heavy chain 2 [Source:HGNC Symbol;Acc:HGNC:2948]
		rs682011 (SORL1)	121544285	11	C	T	0.011	0.002	1.53e-08	0.000384	Q_ns	intergenic	sortilin related receptor 1 [Source:HGNC Symbol;Acc:HGNC:11185]
		rs55872084 (SGCD)	155902003	5	T	G	0.013	0.002	1.98e-08	1.3e-05	Q_ns	intron	sarcoglycan delta [Source:HGNC Symbol;Acc:HGNC:10807]
		rs1275535 (ATRAID)	27437496	2	T	C	-0.012	0.002	3.67e-08	8.08e-05	Q_ns	intron	all-trans retinoic acid induced differentiation factor [Source:HGNC Symbol;Acc:HGNC:24090]
		rs6106989 (ACSS1)	25027630	20	A	G	0.011	0.002	3.81e-08	0.00228	Q_ns	intron	acyl-CoA synthetase short chain family member 1 [Source:HGNC Symbol;Acc:HGNC:16091]
		rs2049045 (BDNF)	27694241	11	C	G	-0.014	0.003	3.97e-08	0.312	Q_ns	intron	brain derived neurotrophic factor [Source:HGNC Symbol;Acc:HGNC:1033]
		rs10753661 (LMX1A)	165119792	1	A	G	-0.011	0.002	4.24e-08	0.00428	Q_ns	-	LIM homeobox transcription factor 1 alpha [Source:HGNC Symbol;Acc:HGNC:6653]
		rs1387766 (RP11-1041F24.1)	92081800	12	A	G	-0.011	0.002	4.79e-08	0.00224	Q_ns	intergenic
		rs2299409 (ORC5)	103812171	7	A	G	-0.011	0.002	4.8e-08	0.0118	Q_ns	intron	origin recognition complex subunit 5 [Source:HGNC Symbol;Acc:HGNC:8491]
	Shown are only lead single nucleotide polymorphisms (SNPs), defined as LD-independent genome-wide significant variants. The columns 'P (chi-square, dichotomized)' indicates whether the genetic variant is likely to operate via the common liability (Q_ns = Qsnp p>5×10−8) or shows heterogeneous effects across the individual substance use phenotyes (Q_sig = Qsnp p<5×10−8)

### Sheet: sTable 7
	sTable 7. Associations of genetic variants with the common liability to addiction and the individual substance use phenotypes
	SNP	BETA	P	Q_chisq_pval	ID_GENE	Label
	rs1229984	-0.168839	6.05477e-39	8.19386e-103	rs1229984 (ADH1B)	Common liability
	rs1229984	-0.00633275	0.817502	8.19386e-103	rs1229984 (ADH1B)	Cannabis (frequency)
	rs1229984	0.1731	0.02542	8.19386e-103	rs1229984 (ADH1B)	Cannabis (dependence)
	rs1229984	0.0158733	0.7235	8.19386e-103	rs1229984 (ADH1B)	Cigarette (dependence)
	rs1229984	-0.721999	2.03034e-13	8.19386e-103	rs1229984 (ADH1B)	Alcohol (dependence)
	rs1229984	-0.000976967	0.955	8.19386e-103	rs1229984 (ADH1B)	Cigarette (frequency)
	rs1229984	0.188115	1.6e-203	8.19386e-103	rs1229984 (ADH1B)	Alcohol (frequency)
	rs55781567	-0.0389001	1.75133e-26	4.25531e-166	rs55781567 (CHRNA5)	Common liability
	rs55781567	-0.00190483	0.834675	4.25531e-166	rs55781567 (CHRNA5)	Cannabis (frequency)
	rs55781567	0.0328	0.07192	4.25531e-166	rs55781567 (CHRNA5)	Cannabis (dependence)
	rs55781567	0.0382587	0.01201	4.25531e-166	rs55781567 (CHRNA5)	Cigarette (dependence)
	rs55781567	-0.071002	0.00647737	4.25531e-166	rs55781567 (CHRNA5)	Alcohol (dependence)
	rs55781567	0.181185	1.03e-206	4.25531e-166	rs55781567 (CHRNA5)	Cigarette (frequency)
	rs55781567	-0.00142208	0.488	4.25531e-166	rs55781567 (CHRNA5)	Alcohol (frequency)
	rs56113850	-0.0286276	4.11659e-16	1.46696e-62	rs56113850 (CYP2A6)	Common liability
	rs56113850	-0.0131481	0.133562	1.46696e-62	rs56113850 (CYP2A6)	Cannabis (frequency)
	rs56113850	-0.031	0.1091	1.46696e-62	rs56113850 (CYP2A6)	Cannabis (dependence)
	rs56113850	0.0372958	0.01103	1.46696e-62	rs56113850 (CYP2A6)	Cigarette (dependence)
	rs56113850	-0.0385953	0.213317	1.46696e-62	rs56113850 (CYP2A6)	Alcohol (dependence)
	rs56113850	0.107205	1.1e-81	1.46696e-62	rs56113850 (CYP2A6)	Cigarette (frequency)
	rs56113850	0.00245286	0.207	1.46696e-62	rs56113850 (CYP2A6)	Alcohol (frequency)
	rs28712821	-0.0292594	4.12686e-16	5.15162e-26	rs28712821 (KLB)	Common liability
	rs28712821	-0.00166732	0.852511	5.15162e-26	rs28712821 (KLB)	Cannabis (frequency)
	rs28712821	-0.0172	0.3526	5.15162e-26	rs28712821 (KLB)	Cannabis (dependence)
	rs28712821	-0.0191828	0.2016	5.15162e-26	rs28712821 (KLB)	Cigarette (dependence)
	rs28712821	-0.0603978	0.0280066	5.15162e-26	rs28712821 (KLB)	Alcohol (dependence)
	rs28712821	-0.0102535	0.0689	5.15162e-26	rs28712821 (KLB)	Cigarette (frequency)
	rs28712821	0.0283339	1.1e-46	5.15162e-26	rs28712821 (KLB)	Alcohol (frequency)
	rs10750025	-0.0313798	5.42602e-16	0.433851	rs10750025 (DRD2)	Common liability
	rs10750025	-0.00225827	0.808131	0.433851	rs10750025 (DRD2)	Cannabis (frequency)
	rs10750025	0.0447	0.01223	0.433851	rs10750025 (DRD2)	Cannabis (dependence)
	rs10750025	-0.0467772	0.003207	0.433851	rs10750025 (DRD2)	Cigarette (dependence)
	rs10750025	-0.0475949	0.0586599	0.433851	rs10750025 (DRD2)	Alcohol (dependence)
	rs10750025	0.0305724	3.32e-07	0.433851	rs10750025 (DRD2)	Cigarette (frequency)
	rs10750025	0.0145812	2.95e-12	0.433851	rs10750025 (DRD2)	Alcohol (frequency)
	rs4953149	-0.0294421	3.24754e-14	0.0945756	rs4953149 (LINC01833)	Common liability
	rs4953149	0.0157839	0.0855317	0.0945756	rs4953149 (LINC01833)	Cannabis (frequency)
	rs4953149	-0.0343	0.06852	0.0945756	rs4953149 (LINC01833)	Cannabis (dependence)
	rs4953149	0.0563803	0.0002296	0.0945756	rs4953149 (LINC01833)	Cigarette (dependence)
	rs4953149	-0.0857976	0.00437471	0.0945756	rs4953149 (LINC01833)	Alcohol (dependence)
	rs4953149	0.0110954	0.0508	0.0945756	rs4953149 (LINC01833)	Cigarette (frequency)
	rs4953149	0.014659	2.72e-13	0.0945756	rs4953149 (LINC01833)	Alcohol (frequency)
	rs62325470	0.127774	4.24069e-14	1.27541e-12	rs62325470 (MANBA)	Common liability
	rs62325470	-0.0548268	0.291801	1.27541e-12	rs62325470 (MANBA)	Cannabis (frequency)
	rs62325470	0.1248	0.2698	1.27541e-12	rs62325470 (MANBA)	Cannabis (dependence)
	rs62325470	-0.0209172	0.822	1.27541e-12	rs62325470 (MANBA)	Cigarette (dependence)
	rs62325470	-0.82629	1.29844e-05	1.27541e-12	rs62325470 (MANBA)	Alcohol (dependence)
	rs62325470	-0.0195038	0.511	1.27541e-12	rs62325470 (MANBA)	Cigarette (frequency)
	rs62325470	-0.118516	7.78e-30	1.27541e-12	rs62325470 (MANBA)	Alcohol (frequency)
	rs1260326	-0.0254684	1.62229e-13	1.93386e-15	rs1260326 (GCKR)	Common liability
	rs1260326	-0.0054023	0.544456	1.93386e-15	rs1260326 (GCKR)	Cannabis (frequency)
	rs1260326	-0.0198	0.2508	1.93386e-15	rs1260326 (GCKR)	Cannabis (dependence)
	rs1260326	-0.0106566	0.4705	1.93386e-15	rs1260326 (GCKR)	Cigarette (dependence)
	rs1260326	-0.00719583	0.760058	1.93386e-15	rs1260326 (GCKR)	Alcohol (dependence)
	rs1260326	-0.00346606	0.542	1.93386e-15	rs1260326 (GCKR)	Cigarette (frequency)
	rs1260326	0.023812	3.33e-33	1.93386e-15	rs1260326 (GCKR)	Alcohol (frequency)
	rs71612659	0.054365	3.03151e-12	9.84419e-11	rs71612659 (MANBA)	Common liability
	rs71612659	-0.0181095	0.339341	9.84419e-11	rs71612659 (MANBA)	Cannabis (frequency)
	rs71612659	0.0373	0.5469	9.84419e-11	rs71612659 (MANBA)	Cannabis (dependence)
	rs71612659	-0.0349021	0.3034	9.84419e-11	rs71612659 (MANBA)	Cigarette (dependence)
	rs71612659	-0.357204	0.000343926	9.84419e-11	rs71612659 (MANBA)	Alcohol (dependence)
	rs71612659	0.0032588	0.782	9.84419e-11	rs71612659 (MANBA)	Cigarette (frequency)
	rs71612659	-0.0417212	8.63e-25	9.84419e-11	rs71612659 (MANBA)	Alcohol (frequency)
	rs1154433	-0.0219665	5.10779e-11	1.00513e-16	rs1154433 (ADH1B)	Common liability
	rs1154433	-0.0177071	0.0442784	1.00513e-16	rs1154433 (ADH1B)	Cannabis (frequency)
	rs1154433	0.0331	0.04343	1.00513e-16	rs1154433 (ADH1B)	Cannabis (dependence)
	rs1154433	-0.00491204	0.736	1.00513e-16	rs1154433 (ADH1B)	Cigarette (dependence)
	rs1154433	0.0985957	1.12832e-05	1.00513e-16	rs1154433 (ADH1B)	Alcohol (dependence)
	rs1154433	0.00568513	0.304	1.00513e-16	rs1154433 (ADH1B)	Cigarette (frequency)
	rs1154433	0.0199712	1.03e-24	1.00513e-16	rs1154433 (ADH1B)	Alcohol (frequency)
	rs281287	-0.0239634	1.00247e-10	0.375581	rs281287 (SEMA6D)	Common liability
	rs281287	-0.00417362	0.645237	0.375581	rs281287 (SEMA6D)	Cannabis (frequency)
	rs281287	-0.0433	0.01259	0.375581	rs281287 (SEMA6D)	Cannabis (dependence)
	rs281287	0.0563803	0.0001841	0.375581	rs281287 (SEMA6D)	Cigarette (dependence)
	rs281287	0.0717996	0.00202267	0.375581	rs281287 (SEMA6D)	Alcohol (dependence)
	rs281287	0.0132046	0.0233	0.375581	rs281287 (SEMA6D)	Cigarette (frequency)
	rs281287	0.00935915	3.51e-06	0.375581	rs281287 (SEMA6D)	Alcohol (frequency)
	rs76474922	0.0384032	1.60565e-10	1.7248e-47	rs76474922 (CHRNA5)	Common liability
	rs76474922	-0.00990128	0.525897	1.7248e-47	rs76474922 (CHRNA5)	Cannabis (frequency)
	rs76474922	0.0048	0.8838	1.7248e-47	rs76474922 (CHRNA5)	Cannabis (dependence)
	rs76474922	-0.0436385	0.1016	1.7248e-47	rs76474922 (CHRNA5)	Cigarette (dependence)
	rs76474922	0.0920959	0.08793	1.7248e-47	rs76474922 (CHRNA5)	Alcohol (dependence)
	rs76474922	-0.168976	5.86e-60	1.7248e-47	rs76474922 (CHRNA5)	Cigarette (frequency)
	rs76474922	0.0056597	0.107	1.7248e-47	rs76474922 (CHRNA5)	Alcohol (frequency)
	rs202665	-0.0274463	1.64148e-10	0.733635	rs202665 (SCUBE1)	Common liability
	rs202665	0.024116	0.0255594	0.733635	rs202665 (SCUBE1)	Cannabis (frequency)
	rs202665	-0.0562	0.00903	0.733635	rs202665 (SCUBE1)	Cannabis (dependence)
	rs202665	-0.0535063	0.003252	0.733635	rs202665 (SCUBE1)	Cigarette (dependence)
	rs202665	-0.0231049	0.402335	0.733635	rs202665 (SCUBE1)	Alcohol (dependence)
	rs202665	0.0230129	0.000989	0.733635	rs202665 (SCUBE1)	Cigarette (frequency)
	rs202665	0.0111769	3.8e-06	0.733635	rs202665 (SCUBE1)	Alcohol (frequency)
	rs35023999	0.021919	1.7144e-10	0.334614	rs35023999 (ANKK1)	Common liability
	rs35023999	0.00735757	0.39563	0.334614	rs35023999 (ANKK1)	Cannabis (frequency)
	rs35023999	0.0385	0.01797	0.334614	rs35023999 (ANKK1)	Cannabis (dependence)
	rs35023999	0.0256677	0.076	0.334614	rs35023999 (ANKK1)	Cigarette (dependence)
	rs35023999	0.0389995	0.0824119	0.334614	rs35023999 (ANKK1)	Alcohol (dependence)
	rs35023999	-0.017497	0.00147	0.334614	rs35023999 (ANKK1)	Cigarette (frequency)
	rs35023999	-0.0111507	7.42e-09	0.334614	rs35023999 (ANKK1)	Alcohol (frequency)
	rs7103411	-0.0259722	3.74445e-10	0.540173	rs7103411 (BDNF)	Common liability
	rs7103411	0.0111896	0.294756	0.540173	rs7103411 (BDNF)	Cannabis (frequency)
	rs7103411	0.0689	0.0008657	0.540173	rs7103411 (BDNF)	Cannabis (dependence)
	rs7103411	-0.0198966	0.2668	0.540173	rs7103411 (BDNF)	Cigarette (dependence)
	rs7103411	-0.040395	0.138776	0.540173	rs7103411 (BDNF)	Alcohol (dependence)
	rs7103411	0.020292	0.00308	0.540173	rs7103411 (BDNF)	Cigarette (frequency)
	rs7103411	0.0126432	1.02e-07	0.540173	rs7103411 (BDNF)	Alcohol (frequency)
	rs10268402	-0.0225564	3.96946e-10	0.0169597	rs10268402 (DPP6)	Common liability
	rs10268402	-0.00571197	0.511109	0.0169597	rs10268402 (DPP6)	Cannabis (frequency)
	rs10268402	-0.0339	0.05234	0.0169597	rs10268402 (DPP6)	Cannabis (dependence)
	rs10268402	0.0535408	0.0002024	0.0169597	rs10268402 (DPP6)	Cigarette (dependence)
	rs10268402	0.0693955	0.0266876	0.0169597	rs10268402 (DPP6)	Alcohol (dependence)
	rs10268402	0.00373251	0.498	0.0169597	rs10268402 (DPP6)	Cigarette (frequency)
	rs10268402	0.0119978	5.25e-10	0.0169597	rs10268402 (DPP6)	Alcohol (frequency)
	rs13107325	0.0412483	4.58214e-10	2.10997e-09	rs13107325 (SLC39A8)	Common liability
	rs13107325	-0.00805512	0.637334	2.10997e-09	rs13107325 (SLC39A8)	Cannabis (frequency)
	rs13107325	0.0201	0.6186	2.10997e-09	rs13107325 (SLC39A8)	Cannabis (dependence)
	rs13107325	-0.0763412	0.006451	2.10997e-09	rs13107325 (SLC39A8)	Cigarette (dependence)
	rs13107325	-0.0398017	0.417933	2.10997e-09	rs13107325 (SLC39A8)	Alcohol (dependence)
	rs13107325	0.0146496	0.212	2.10997e-09	rs13107325 (SLC39A8)	Cigarette (frequency)
	rs13107325	-0.0364548	1.23e-20	2.10997e-09	rs13107325 (SLC39A8)	Alcohol (frequency)
	rs753236	0.0243869	6.48265e-10	7.11015e-06	rs753236 (MAPT-AS1)	Common liability
	rs753236	-0.00524544	0.616784	7.11015e-06	rs753236 (MAPT-AS1)	Cannabis (frequency)
	rs753236	-0.0103	0.6146	7.11015e-06	rs753236 (MAPT-AS1)	Cannabis (dependence)
	rs753236	-0.0116678	0.5034	7.11015e-06	rs753236 (MAPT-AS1)	Cigarette (dependence)
	rs753236	-0.0252973	0.353887	7.11015e-06	rs753236 (MAPT-AS1)	Alcohol (dependence)
	rs753236	-0.00945235	0.173	7.11015e-06	rs753236 (MAPT-AS1)	Cigarette (frequency)
	rs753236	-0.0202884	8.09e-18	7.11015e-06	rs753236 (MAPT-AS1)	Alcohol (frequency)
	rs12443170	0.0324984	8.70605e-10	1.71677e-36	rs12443170 (CHRNA3)	Common liability
	rs12443170	-0.00313714	0.808771	1.71677e-36	rs12443170 (CHRNA3)	Cannabis (frequency)
	rs12443170	0.0184	0.599	1.71677e-36	rs12443170 (CHRNA3)	Cannabis (dependence)
	rs12443170	-0.0421771	0.05512	1.71677e-36	rs12443170 (CHRNA3)	Cigarette (dependence)
	rs12443170	0.045499	0.259804	1.71677e-36	rs12443170 (CHRNA3)	Alcohol (dependence)
	rs12443170	-0.121265	1.71e-48	1.71677e-36	rs12443170 (CHRNA3)	Cigarette (frequency)
	rs12443170	0.00252651	0.375	1.71677e-36	rs12443170 (CHRNA3)	Alcohol (frequency)
	rs8070942	0.0237751	1.00767e-09	9.53177e-06	rs8070942 (KANSL1)	Common liability
	rs8070942	-0.00106782	0.918447	9.53177e-06	rs8070942 (KANSL1)	Cannabis (frequency)
	rs8070942	0.0127	0.5272	9.53177e-06	rs8070942 (KANSL1)	Cannabis (dependence)
	rs8070942	-0.00853633	0.6187	9.53177e-06	rs8070942 (KANSL1)	Cigarette (dependence)
	rs8070942	-0.026498	0.327927	9.53177e-06	rs8070942 (KANSL1)	Alcohol (dependence)
	rs8070942	-0.0119924	0.0796	9.53177e-06	rs8070942 (KANSL1)	Cigarette (frequency)
	rs8070942	-0.0196859	3.58e-17	9.53177e-06	rs8070942 (KANSL1)	Alcohol (frequency)
	rs10750083	-0.0250471	1.01023e-09	0.677848	rs10750083 (snoU13)	Common liability
	rs10750083	0.00404507	0.69698	0.677848	rs10750083 (snoU13)	Cannabis (frequency)
	rs10750083	-0.0481	0.01807	0.677848	rs10750083 (snoU13)	Cannabis (dependence)
	rs10750083	-0.0482453	0.005659	0.677848	rs10750083 (snoU13)	Cigarette (dependence)
	rs10750083	-0.0435967	0.102286	0.677848	rs10750083 (snoU13)	Alcohol (dependence)
	rs10750083	0.0120909	0.0693	0.677848	rs10750083 (snoU13)	Cigarette (frequency)
	rs10750083	0.0126067	5.6e-08	0.677848	rs10750083 (snoU13)	Alcohol (frequency)
	rs35111578	-0.0323853	1.08343e-09	1.22043e-07	rs35111578 (MANBA)	Common liability
	rs35111578	-0.00777569	0.565208	1.22043e-07	rs35111578 (MANBA)	Cannabis (frequency)
	rs35111578	-0.0016	0.951	1.22043e-07	rs35111578 (MANBA)	Cannabis (dependence)
	rs35111578	0.0139029	0.5355	1.22043e-07	rs35111578 (MANBA)	Cigarette (dependence)
	rs35111578	0.1791	4.51115e-05	1.22043e-07	rs35111578 (MANBA)	Alcohol (dependence)
	rs35111578	0.00519072	0.515	1.22043e-07	rs35111578 (MANBA)	Cigarette (frequency)
	rs35111578	0.0232566	3.4e-16	1.22043e-07	rs35111578 (MANBA)	Alcohol (frequency)
	rs6691053	0.02516	1.21121e-09	0.37152	rs6691053 (ZBTB37)	Common liability
	rs6691053	-0.00558995	0.597345	0.37152	rs6691053 (ZBTB37)	Cannabis (frequency)
	rs6691053	-0.0245	0.2501	0.37152	rs6691053 (ZBTB37)	Cannabis (dependence)
	rs6691053	-0.0336602	0.05952	0.37152	rs6691053 (ZBTB37)	Cigarette (dependence)
	rs6691053	-0.00869772	0.748122	0.37152	rs6691053 (ZBTB37)	Alcohol (dependence)
	rs6691053	-0.0244661	0.000416	0.37152	rs6691053 (ZBTB37)	Cigarette (frequency)
	rs6691053	-0.01366	1.03e-08	0.37152	rs6691053 (ZBTB37)	Alcohol (frequency)
	rs838145	0.0215357	1.49187e-09	6.31143e-09	rs838145 (IZUMO1)	Common liability
	rs838145	0.0200518	0.0212169	6.31143e-09	rs838145 (IZUMO1)	Cannabis (frequency)
	rs838145	-0.0634	0.0004045	6.31143e-09	rs838145 (IZUMO1)	Cannabis (dependence)
	rs838145	0.00598207	0.6907	6.31143e-09	rs838145 (IZUMO1)	Cigarette (dependence)
	rs838145	0.0717996	0.0105942	6.31143e-09	rs838145 (IZUMO1)	Alcohol (dependence)
	rs838145	0.00368737	0.511	6.31143e-09	rs838145 (IZUMO1)	Cigarette (frequency)
	rs838145	-0.0157978	3.87e-16	6.31143e-09	rs838145 (IZUMO1)	Alcohol (frequency)
	rs413519	0.0236902	1.73468e-09	8.72386e-06	rs413519 (RPS26P8)	Common liability
	rs413519	-0.00527785	0.615272	8.72386e-06	rs413519 (RPS26P8)	Cannabis (frequency)
	rs413519	-0.0126	0.5348	8.72386e-06	rs413519 (RPS26P8)	Cannabis (dependence)
	rs413519	-0.0142003	0.4144	8.72386e-06	rs413519 (RPS26P8)	Cigarette (dependence)
	rs413519	-0.023801	0.381318	8.72386e-06	rs413519 (RPS26P8)	Alcohol (dependence)
	rs413519	-0.00826035	0.236	8.72386e-06	rs413519 (RPS26P8)	Cigarette (frequency)
	rs413519	-0.0199348	3.47e-17	8.72386e-06	rs413519 (RPS26P8)	Alcohol (frequency)
	rs6011779	0.0276424	1.96287e-09	1.61199e-07	rs6011779 (CHRNA4)	Common liability
	rs6011779	-0.0116455	0.291951	1.61199e-07	rs6011779 (CHRNA4)	Cannabis (frequency)
	rs6011779	-0.0352	0.2439	1.61199e-07	rs6011779 (CHRNA4)	Cannabis (dependence)
	rs6011779	0.0704585	9.742e-05	1.61199e-07	rs6011779 (CHRNA4)	Cigarette (dependence)
	rs6011779	-0.0297996	0.425037	1.61199e-07	rs6011779 (CHRNA4)	Alcohol (dependence)
	rs6011779	-0.0553198	1.73e-15	1.61199e-07	rs6011779 (CHRNA4)	Cigarette (frequency)
	rs6011779	-0.00331056	0.177	1.61199e-07	rs6011779 (CHRNA4)	Alcohol (frequency)
	rs72630922	0.0202098	4.06622e-09	0.666465	rs72630922 (RP11-317N12.1)	Common liability
	rs72630922	-0.0170422	0.0522166	0.666465	rs72630922 (RP11-317N12.1)	Cannabis (frequency)
	rs72630922	-0.0224	0.1779	0.666465	rs72630922 (RP11-317N12.1)	Cannabis (dependence)
	rs72630922	-0.0277824	0.05995	0.666465	rs72630922 (RP11-317N12.1)	Cigarette (dependence)
	rs72630922	-0.0319965	0.157859	0.666465	rs72630922 (RP11-317N12.1)	Alcohol (dependence)
	rs72630922	-0.0150686	0.00689	0.666465	rs72630922 (RP11-317N12.1)	Cigarette (frequency)
	rs72630922	-0.0100513	2.64e-07	0.666465	rs72630922 (RP11-317N12.1)	Alcohol (frequency)
	rs17834203	0.0220923	5.00851e-09	0.0508131	rs17834203 (ADD1)	Common liability
	rs17834203	-0.023935	0.0127533	0.0508131	rs17834203 (ADD1)	Cannabis (frequency)
	rs17834203	-0.0518	0.005717	0.0508131	rs17834203 (ADD1)	Cannabis (dependence)
	rs17834203	-0.0101514	0.5327	0.0508131	rs17834203 (ADD1)	Cigarette (dependence)
	rs17834203	-0.0626949	0.0117075	0.0508131	rs17834203 (ADD1)	Alcohol (dependence)
	rs17834203	-0.0291157	2.68e-06	0.0508131	rs17834203 (ADD1)	Cigarette (frequency)
	rs17834203	-0.00684268	0.0015	0.0508131	rs17834203 (ADD1)	Alcohol (frequency)
	rs2582894	-0.0273076	6.5695e-09	0.0443839	rs2582894 (METTL15)	Common liability
	rs2582894	0.0190924	0.101748	0.0443839	rs2582894 (METTL15)	Cannabis (frequency)
	rs2582894	0.0953	1.832e-05	0.0443839	rs2582894 (METTL15)	Cannabis (dependence)
	rs2582894	-0.0147076	0.452	0.0443839	rs2582894 (METTL15)	Cigarette (dependence)
	rs2582894	-0.0577986	0.0532695	0.0443839	rs2582894 (METTL15)	Alcohol (dependence)
	rs2582894	0.00930612	0.208	0.0443839	rs2582894 (METTL15)	Cigarette (frequency)
	rs2582894	0.0128489	6.21e-07	0.0443839	rs2582894 (METTL15)	Alcohol (frequency)
	rs2310752	0.0204738	6.59332e-09	0.0742084	rs2310752 (PDE4B)	Common liability
	rs2310752	0.00514855	0.561224	0.0742084	rs2310752 (PDE4B)	Cannabis (frequency)
	rs2310752	-0.0773	6.421e-06	0.0742084	rs2310752 (PDE4B)	Cannabis (dependence)
	rs2310752	-0.0221434	0.1363	0.0742084	rs2310752 (PDE4B)	Cigarette (dependence)
	rs2310752	-0.0153979	0.518769	0.0742084	rs2310752 (PDE4B)	Alcohol (dependence)
	rs2310752	-0.0165003	0.00318	0.0742084	rs2310752 (PDE4B)	Cigarette (frequency)
	rs2310752	-0.00831158	2.1e-05	0.0742084	rs2310752 (PDE4B)	Alcohol (frequency)
	rs6675528	0.0220752	7.18124e-09	0.783687	rs6675528 (RABGAP1L)	Common liability
	rs6675528	-0.0159324	0.101046	0.783687	rs6675528 (RABGAP1L)	Cannabis (frequency)
	rs6675528	0.0198	0.2969	0.783687	rs6675528 (RABGAP1L)	Cannabis (dependence)
	rs6675528	-0.0352128	0.03198	0.783687	rs6675528 (RABGAP1L)	Cigarette (dependence)
	rs6675528	-0.0313049	0.215475	0.783687	rs6675528 (RABGAP1L)	Alcohol (dependence)
	rs6675528	-0.0188326	0.00263	0.783687	rs6675528 (RABGAP1L)	Cigarette (frequency)
	rs6675528	-0.0106288	1.04e-06	0.783687	rs6675528 (RABGAP1L)	Alcohol (frequency)
	rs1378358	0.023054	8.13246e-09	7.24893e-05	rs1378358 (NSF)	Common liability
	rs1378358	-0.00662639	0.534241	7.24893e-05	rs1378358 (NSF)	Cannabis (frequency)
	rs1378358	0.0059	0.777	7.24893e-05	rs1378358 (NSF)	Cannabis (dependence)
	rs1378358	-0.00410843	0.8163	7.24893e-05	rs1378358 (NSF)	Cigarette (dependence)
	rs1378358	-0.0187955	0.500385	7.24893e-05	rs1378358 (NSF)	Alcohol (dependence)
	rs1378358	-0.0112581	0.109	7.24893e-05	rs1378358 (NSF)	Cigarette (frequency)
	rs1378358	-0.0189136	3.18e-15	7.24893e-05	rs1378358 (NSF)	Alcohol (frequency)
	rs5751150	-0.0246783	1.3232e-08	0.215938	rs5751150 (MEI1)	Common liability
	rs5751150	0.0318363	0.00472152	0.215938	rs5751150 (MEI1)	Cannabis (frequency)
	rs5751150	-0.0544	0.0128	0.215938	rs5751150 (MEI1)	Cannabis (dependence)
	rs5751150	-0.0444745	0.01846	0.215938	rs5751150 (MEI1)	Cigarette (dependence)
	rs5751150	0.00179838	0.949678	0.215938	rs5751150 (MEI1)	Alcohol (dependence)
	rs5751150	0.0207411	0.00428	0.215938	rs5751150 (MEI1)	Cigarette (frequency)
	rs5751150	0.0105405	2.55e-05	0.215938	rs5751150 (MEI1)	Alcohol (frequency)
	rs3742366	-0.0208862	1.38075e-08	0.187342	rs3742366 (ZFYVE21)	Common liability
	rs3742366	-0.000656522	0.942824	0.187342	rs3742366 (ZFYVE21)	Cannabis (frequency)
	rs3742366	-0.019	0.2728	0.187342	rs3742366 (ZFYVE21)	Cannabis (dependence)
	rs3742366	0.0629748	2.923e-05	0.187342	rs3742366 (ZFYVE21)	Cigarette (dependence)
	rs3742366	0.0489997	0.0351484	0.187342	rs3742366 (ZFYVE21)	Alcohol (dependence)
	rs3742366	0.0217617	0.000165	0.187342	rs3742366 (ZFYVE21)	Cigarette (frequency)
	rs3742366	0.0058742	0.00378	0.187342	rs3742366 (ZFYVE21)	Alcohol (frequency)
	rs6667267	0.0191944	1.40013e-08	0.224699	rs6667267 (RABGAP1L)	Common liability
	rs6667267	-0.00864919	0.319238	0.224699	rs6667267 (RABGAP1L)	Cannabis (frequency)
	rs6667267	-0.0115	0.4913	0.224699	rs6667267 (RABGAP1L)	Cannabis (dependence)
	rs6667267	-0.0196926	0.1762	0.224699	rs6667267 (RABGAP1L)	Cigarette (dependence)
	rs6667267	-0.0374008	0.0942956	0.224699	rs6667267 (RABGAP1L)	Alcohol (dependence)
	rs6667267	-0.0262941	2.45e-06	0.224699	rs6667267 (RABGAP1L)	Cigarette (frequency)
	rs6667267	-0.00797558	4.21e-05	0.224699	rs6667267 (RABGAP1L)	Alcohol (frequency)
	rs11570072	-0.0256501	1.48401e-08	0.0410418	rs11570072 (MYBPC3)	Common liability
	rs11570072	-0.0137712	0.232863	0.0410418	rs11570072 (MYBPC3)	Cannabis (frequency)
	rs11570072	-0.0451	0.08242	0.0410418	rs11570072 (MYBPC3)	Cannabis (dependence)
	rs11570072	0.00697561	0.7023	0.0410418	rs11570072 (MYBPC3)	Cigarette (dependence)
	rs11570072	0.0605964	0.0420394	0.0410418	rs11570072 (MYBPC3)	Alcohol (dependence)
	rs11570072	0.0325892	7.2e-06	0.0410418	rs11570072 (MYBPC3)	Cigarette (frequency)
	rs11570072	0.0118662	3.77e-06	0.0410418	rs11570072 (MYBPC3)	Alcohol (frequency)
	rs74104278	-0.0495455	1.51665e-08	0.141268	rs74104278 (PPFIA2)	Common liability
	rs74104278	-0.000657703	0.977948	0.141268	rs74104278 (PPFIA2)	Cannabis (frequency)
	rs74104278	0.1591	0.0001731	0.141268	rs74104278 (PPFIA2)	Cannabis (dependence)
	rs74104278	0.0870947	0.0243	0.141268	rs74104278 (PPFIA2)	Cigarette (dependence)
	rs74104278	0.0327963	0.582825	0.141268	rs74104278 (PPFIA2)	Alcohol (dependence)
	rs74104278	0.0206406	0.178	0.141268	rs74104278 (PPFIA2)	Cigarette (frequency)
	rs74104278	0.0269747	5.55e-07	0.141268	rs74104278 (PPFIA2)	Alcohol (frequency)
	rs34305371	0.0340066	1.84602e-08	0.271913	rs34305371 (NEGR1)	Common liability
	rs34305371	-0.0156632	0.264463	0.271913	rs34305371 (NEGR1)	Cannabis (frequency)
	rs34305371	-0.0892	0.003875	0.271913	rs34305371 (NEGR1)	Cannabis (dependence)
	rs34305371	-0.056782	0.01994	0.271913	rs34305371 (NEGR1)	Cigarette (dependence)
	rs34305371	0.000899595	0.982572	0.271913	rs34305371 (NEGR1)	Alcohol (dependence)
	rs34305371	-0.0155935	0.1	0.271913	rs34305371 (NEGR1)	Cigarette (frequency)
	rs34305371	-0.0166465	3.81e-07	0.271913	rs34305371 (NEGR1)	Alcohol (frequency)
	rs28399442	0.065195	1.86157e-08	3.99039e-30	rs28399442 (CYP2A6)	Common liability
	rs28399442	-0.0157144	0.587168	3.99039e-30	rs28399442 (CYP2A6)	Cannabis (frequency)
	rs28399442	-0.0113	0.8458	3.99039e-30	rs28399442 (CYP2A6)	Cannabis (dependence)
	rs28399442	0.0487902	0.3096	3.99039e-30	rs28399442 (CYP2A6)	Cigarette (dependence)
	rs28399442	-0.179294	0.0908336	3.99039e-30	rs28399442 (CYP2A6)	Alcohol (dependence)
	rs28399442	-0.231314	5.09e-40	3.99039e-30	rs28399442 (CYP2A6)	Cigarette (frequency)
	rs28399442	0.000812106	0.898	3.99039e-30	rs28399442 (CYP2A6)	Alcohol (frequency)
	rs8005100	0.0213514	2.20313e-08	0.428125	rs8005100 (PSMA3)	Common liability
	rs8005100	-0.00875702	0.363691	0.428125	rs8005100 (PSMA3)	Cannabis (frequency)
	rs8005100	0.0341	0.06143	0.428125	rs8005100 (PSMA3)	Cannabis (dependence)
	rs8005100	0.0266419	0.09036	0.428125	rs8005100 (PSMA3)	Cigarette (dependence)
	rs8005100	0.0295005	0.248717	0.428125	rs8005100 (PSMA3)	Alcohol (dependence)
	rs8005100	-0.00977557	0.109	0.428125	rs8005100 (PSMA3)	Cigarette (frequency)
	rs8005100	-0.0118977	2.6e-08	0.428125	rs8005100 (PSMA3)	Alcohol (frequency)
	rs12363232	0.0196013	2.24672e-08	0.0276984	rs12363232 (C1QTNF4)	Common liability
	rs12363232	0.00576197	0.528241	0.0276984	rs12363232 (C1QTNF4)	Cannabis (frequency)
	rs12363232	-0.0297	0.08441	0.0276984	rs12363232 (C1QTNF4)	Cannabis (dependence)
	rs12363232	-0.00250313	0.8716	0.0276984	rs12363232 (C1QTNF4)	Cigarette (dependence)
	rs12363232	-0.0349953	0.134116	0.0276984	rs12363232 (C1QTNF4)	Alcohol (dependence)
	rs12363232	-0.0131675	0.0232	0.0276984	rs12363232 (C1QTNF4)	Cigarette (frequency)
	rs12363232	-0.0126671	4.64e-10	0.0276984	rs12363232 (C1QTNF4)	Alcohol (frequency)
	rs12285419	-0.0238269	2.46407e-08	0.157253	rs12285419 (CREB3L1)	Common liability
	rs12285419	-0.01084	0.325045	0.157253	rs12285419 (CREB3L1)	Cannabis (frequency)
	rs12285419	0.024	0.2517	0.157253	rs12285419 (CREB3L1)	Cannabis (dependence)
	rs12285419	0.0276152	0.1277	0.157253	rs12285419 (CREB3L1)	Cigarette (dependence)
	rs12285419	0.0189984	0.533477	0.157253	rs12285419 (CREB3L1)	Alcohol (dependence)
	rs12285419	0.028246	5.07e-05	0.157253	rs12285419 (CREB3L1)	Cigarette (frequency)
	rs12285419	0.0119213	1.18e-06	0.157253	rs12285419 (CREB3L1)	Alcohol (frequency)
	rs11487399	0.0211114	2.49971e-08	0.649761	rs11487399 (RABGAP1L)	Common liability
	rs11487399	-0.0148999	0.121638	0.649761	rs11487399 (RABGAP1L)	Cannabis (frequency)
	rs11487399	-0.0108	0.5662	0.649761	rs11487399 (RABGAP1L)	Cannabis (dependence)
	rs11487399	-0.0364565	0.02468	0.649761	rs11487399 (RABGAP1L)	Cigarette (dependence)
	rs11487399	-0.0292949	0.244522	0.649761	rs11487399 (RABGAP1L)	Alcohol (dependence)
	rs11487399	-0.0192666	0.00201	0.649761	rs11487399 (RABGAP1L)	Cigarette (frequency)
	rs11487399	-0.010093	3.19e-06	0.649761	rs11487399 (RABGAP1L)	Alcohol (frequency)
	rs4239748	0.0196747	2.58278e-08	0.204735	rs4239748 (CFTRP3)	Common liability
	rs4239748	0.0047294	0.603533	0.204735	rs4239748 (CFTRP3)	Cannabis (frequency)
	rs4239748	0.0296	0.08071	0.204735	rs4239748 (CFTRP3)	Cannabis (dependence)
	rs4239748	0.0129162	0.3782	0.204735	rs4239748 (CFTRP3)	Cigarette (dependence)
	rs4239748	0.0548006	0.0179674	0.204735	rs4239748 (CFTRP3)	Alcohol (dependence)
	rs4239748	-0.0243645	2.42e-05	0.204735	rs4239748 (CFTRP3)	Cigarette (frequency)
	rs4239748	-0.00821501	4.87e-05	0.204735	rs4239748 (CFTRP3)	Alcohol (frequency)
	rs111652878	0.0340582	2.60365e-08	0.610795	rs111652878 (GPR1)	Common liability
	rs111652878	0.00405649	0.79496	0.610795	rs111652878 (GPR1)	Cannabis (frequency)
	rs111652878	0.0517	0.1121	0.610795	rs111652878 (GPR1)	Cannabis (dependence)
	rs111652878	-0.0924443	0.0007524	0.610795	rs111652878 (GPR1)	Cigarette (dependence)
	rs111652878	-0.0836969	0.04313	0.610795	rs111652878 (GPR1)	Alcohol (dependence)
	rs111652878	-0.0224974	0.029	0.610795	rs111652878 (GPR1)	Cigarette (frequency)
	rs111652878	-0.0150906	1.9e-05	0.610795	rs111652878 (GPR1)	Alcohol (frequency)
	rs12486599	-0.0203972	2.61564e-08	0.0656484	rs12486599 (PLCL2)	Common liability
	rs12486599	0.0075799	0.425073	0.0656484	rs12486599 (PLCL2)	Cannabis (frequency)
	rs12486599	0.0179	0.3066	0.0656484	rs12486599 (PLCL2)	Cannabis (dependence)
	rs12486599	0.0305292	0.05031	0.0656484	rs12486599 (PLCL2)	Cigarette (dependence)
	rs12486599	0.0324962	0.175093	0.0656484	rs12486599 (PLCL2)	Alcohol (dependence)
	rs12486599	0.0328904	3.06e-08	0.0656484	rs12486599 (PLCL2)	Cigarette (frequency)
	rs12486599	0.00626571	0.00276	0.0656484	rs12486599 (PLCL2)	Alcohol (frequency)
	rs268257	-0.0210131	2.97428e-08	0.408835	rs268257 (AC092684.1)	Common liability
	rs268257	-0.00456504	0.639111	0.408835	rs268257 (AC092684.1)	Cannabis (frequency)
	rs268257	-0.0443	0.01667	0.408835	rs268257 (AC092684.1)	Cannabis (dependence)
	rs268257	-0.0188771	0.2517	0.408835	rs268257 (AC092684.1)	Cigarette (dependence)
	rs268257	-0.0729041	0.00312404	0.408835	rs268257 (AC092684.1)	Alcohol (dependence)
	rs268257	0.0176532	0.00418	0.408835	rs268257 (AC092684.1)	Cigarette (frequency)
	rs268257	0.00910945	2.39e-05	0.408835	rs268257 (AC092684.1)	Alcohol (frequency)
	rs2862954	0.0185445	3.31147e-08	0.723581	rs2862954 (ERLIN1)	Common liability
	rs2862954	-0.00880448	0.310009	0.723581	rs2862954 (ERLIN1)	Cannabis (frequency)
	rs2862954	0.0327	0.04548	0.723581	rs2862954 (ERLIN1)	Cannabis (dependence)
	rs2862954	-0.0187752	0.1924	0.723581	rs2862954 (ERLIN1)	Cigarette (dependence)
	rs2862954	-0.0138048	0.533161	0.723581	rs2862954 (ERLIN1)	Alcohol (dependence)
	rs2862954	-0.0193917	0.000423	0.723581	rs2862954 (ERLIN1)	Cigarette (frequency)
	rs2862954	-0.00852137	1.03e-05	0.723581	rs2862954 (ERLIN1)	Alcohol (frequency)
	rs7112715	-0.0239908	3.35929e-08	0.234083	rs7112715 (DRD2)	Common liability
	rs7112715	0.0126826	0.265224	0.234083	rs7112715 (DRD2)	Cannabis (frequency)
	rs7112715	-0.0004	0.9848	0.234083	rs7112715 (DRD2)	Cannabis (dependence)
	rs7112715	0.0401818	0.0299	0.234083	rs7112715 (DRD2)	Cigarette (dependence)
	rs7112715	0.0247024	0.392659	0.234083	rs7112715 (DRD2)	Alcohol (dependence)
	rs7112715	0.0191021	0.00729	0.234083	rs7112715 (DRD2)	Cigarette (frequency)
	rs7112715	0.0135384	6.47e-08	0.234083	rs7112715 (DRD2)	Alcohol (frequency)
	rs7669599	-0.0209589	3.48748e-08	0.00175433	rs7669599 (RP11-500G9.1)	Common liability
	rs7669599	-0.0259464	0.0086117	0.00175433	rs7669599 (RP11-500G9.1)	Cannabis (frequency)
	rs7669599	-0.0135	0.4636	0.00175433	rs7669599 (RP11-500G9.1)	Cannabis (dependence)
	rs7669599	0.0168571	0.294	0.00175433	rs7669599 (RP11-500G9.1)	Cigarette (dependence)
	rs7669599	0.0412955	0.106386	0.00175433	rs7669599 (RP11-500G9.1)	Alcohol (dependence)
	rs7669599	0.0240375	0.000101	0.00175433	rs7669599 (RP11-500G9.1)	Cigarette (frequency)
	rs7669599	0.0117016	8.22e-08	0.00175433	rs7669599 (RP11-500G9.1)	Alcohol (frequency)
	rs7002049	-0.0232116	3.54752e-08	0.538207	rs7002049 (RUNX1T1)	Common liability
	rs7002049	0.0145315	0.169803	0.538207	rs7002049 (RUNX1T1)	Cannabis (frequency)
	rs7002049	-0.052	0.01211	0.538207	rs7002049 (RUNX1T1)	Cannabis (dependence)
	rs7002049	-0.0442654	0.01361	0.538207	rs7002049 (RUNX1T1)	Cigarette (dependence)
	rs7002049	-0.0523043	0.0534757	0.538207	rs7002049 (RUNX1T1)	Alcohol (dependence)
	rs7002049	0.00714526	0.292	0.538207	rs7002049 (RUNX1T1)	Cigarette (frequency)
	rs7002049	0.0108479	4.2e-06	0.538207	rs7002049 (RUNX1T1)	Alcohol (frequency)
	rs112282219	-0.04612	3.81602e-08	0.13561	rs112282219 (HARBI1)	Common liability
	rs112282219	0.0105131	0.635019	0.13561	rs112282219 (HARBI1)	Cannabis (frequency)
	rs112282219	0.0195	0.6383	0.13561	rs112282219 (HARBI1)	Cannabis (dependence)
	rs112282219	0.079735	0.023	0.13561	rs112282219 (HARBI1)	Cigarette (dependence)
	rs112282219	0.074198	0.309439	0.13561	rs112282219 (HARBI1)	Alcohol (dependence)
	rs112282219	0.0686381	3.93e-07	0.13561	rs112282219 (HARBI1)	Cigarette (frequency)
	rs112282219	0.0166141	0.000597	0.13561	rs112282219 (HARBI1)	Alcohol (frequency)
	rs4554002	0.0187012	4.64484e-08	0.0587817	rs4554002 (USP4)	Common liability
	rs4554002	-0.0142618	0.102617	0.0587817	rs4554002 (USP4)	Cannabis (frequency)
	rs4554002	-0.0596	0.000328	0.0587817	rs4554002 (USP4)	Cannabis (dependence)
	rs4554002	0.00895974	0.5275	0.0587817	rs4554002 (USP4)	Cigarette (dependence)
	rs4554002	0.0278	0.213625	0.0587817	rs4554002 (USP4)	Alcohol (dependence)
	rs4554002	-0.0253163	5.07e-06	0.0587817	rs4554002 (USP4)	Cigarette (frequency)
	rs4554002	-0.0054421	0.00521	0.0587817	rs4554002 (USP4)	Alcohol (frequency)
	rs158179	0.0202172	4.67654e-08	0.333109	rs158179 (FBXL17)	Common liability
	rs158179	-0.0179263	0.0514276	0.333109	rs158179 (FBXL17)	Cannabis (frequency)
	rs158179	-0.0487	0.005781	0.333109	rs158179 (FBXL17)	Cannabis (dependence)
	rs158179	-0.0564645	0.0003018	0.333109	rs158179 (FBXL17)	Cigarette (dependence)
	rs158179	-0.011597	0.628439	0.333109	rs158179 (FBXL17)	Alcohol (dependence)
	rs158179	-0.0162125	0.0058	0.333109	rs158179 (FBXL17)	Cigarette (frequency)
	rs158179	-0.0059726	0.00364	0.333109	rs158179 (FBXL17)	Alcohol (frequency)
	rs1411941	-0.0197512	4.83399e-08	0.922293	rs1411941 (RNU2-47P)	Common liability
	rs1411941	0.0100705	0.270903	0.922293	rs1411941 (RNU2-47P)	Cannabis (frequency)
	rs1411941	0.0378	0.02666	0.922293	rs1411941 (RNU2-47P)	Cannabis (dependence)
	rs1411941	0.0440169	0.003583	0.922293	rs1411941 (RNU2-47P)	Cigarette (dependence)
	rs1411941	0.0446004	0.0562306	0.922293	rs1411941 (RNU2-47P)	Alcohol (dependence)
	rs1411941	0.0102127	0.0791	0.922293	rs1411941 (RNU2-47P)	Cigarette (frequency)
	rs1411941	0.00794471	9.64e-05	0.922293	rs1411941 (RNU2-47P)	Alcohol (frequency)
	rs7783012	-0.0181235	3.47651e-07	0.000198069	rs7783012 (FOXP2)	Common liability
	rs7783012	0.00030554	0.972423	0.000198069	rs7783012 (FOXP2)	Cannabis (frequency)
	rs7783012	0.101	1.835e-09	0.000198069	rs7783012 (FOXP2)	Cannabis (dependence)
	rs7783012	-0.046882	0.001568	0.000198069	rs7783012 (FOXP2)	Cigarette (dependence)
	rs7783012	-0.0343016	0.130011	0.000198069	rs7783012 (FOXP2)	Alcohol (dependence)
	rs7783012	0.00382528	0.495	0.000198069	rs7783012 (FOXP2)	Cigarette (frequency)
	rs7783012	0.00422771	0.031	0.000198069	rs7783012 (FOXP2)	Alcohol (frequency)
	rs11783093	0.00152846	0.737211	3.0709e-15	rs11783093 (GULOP)	Common liability
	rs11783093	-0.0332124	0.00489671	3.0709e-15	rs11783093 (GULOP)	Cannabis (frequency)
	rs11783093	-0.145	2.676e-09	3.0709e-15	rs11783093 (GULOP)	Cannabis (dependence)
	rs11783093	-0.03335	0.09731	3.0709e-15	rs11783093 (GULOP)	Cigarette (dependence)
	rs11783093	-0.0732053	0.0257371	3.0709e-15	rs11783093 (GULOP)	Alcohol (dependence)
	rs11783093	0.038974	3.97e-07	3.0709e-15	rs11783093 (GULOP)	Cigarette (frequency)
	rs11783093	0.00338522	0.202	3.0709e-15	rs11783093 (GULOP)	Alcohol (frequency)
	rs8034191	-0.0373574	7.87714e-26	1.29311e-173	rs8034191 (HYKK)	Common liability
	rs8034191	-0.00188276	0.836831	1.29311e-173	rs8034191 (HYKK)	Cannabis (frequency)
	rs8034191	0.0256	0.137	1.29311e-173	rs8034191 (HYKK)	Cannabis (dependence)
	rs8034191	0.0382587	0.01231	1.29311e-173	rs8034191 (HYKK)	Cigarette (dependence)
	rs8034191	-0.0686965	0.00327429	1.29311e-173	rs8034191 (HYKK)	Alcohol (dependence)
	rs8034191	0.182567	4.8e-211	1.29311e-173	rs8034191 (HYKK)	Cigarette (frequency)
	rs8034191	-0.00268033	0.19	1.29311e-173	rs8034191 (HYKK)	Alcohol (frequency)
	rs7174367	-0.0233687	9.06739e-12	4.09654e-60	rs7174367 (ADAMTS7)	Common liability
	rs7174367	-0.00934908	0.28559	4.09654e-60	rs7174367 (ADAMTS7)	Cannabis (frequency)
	rs7174367	0.0144	0.4374	4.09654e-60	rs7174367 (ADAMTS7)	Cannabis (dependence)
	rs7174367	0.00598207	0.7042	4.09654e-60	rs7174367 (ADAMTS7)	Cigarette (dependence)
	rs7174367	-0.0208968	0.442103	4.09654e-60	rs7174367 (ADAMTS7)	Alcohol (dependence)
	rs7174367	0.103594	7.59e-75	4.09654e-60	rs7174367 (ADAMTS7)	Cigarette (frequency)
	rs7174367	-0.00180388	0.357	4.09654e-60	rs7174367 (ADAMTS7)	Alcohol (frequency)
	rs12595350	0.0254429	2.6878e-08	1.00599e-40	rs12595350 (RPL18P11)	Common liability
	rs12595350	0.0052123	0.665542	1.00599e-40	rs12595350 (RPL18P11)	Cannabis (frequency)
	rs12595350	-0.0083	0.7081	1.00599e-40	rs12595350 (RPL18P11)	Cannabis (dependence)
	rs12595350	-0.00843548	0.6744	1.00599e-40	rs12595350 (RPL18P11)	Cigarette (dependence)
	rs12595350	0.0412955	0.178735	1.00599e-40	rs12595350 (RPL18P11)	Alcohol (dependence)
	rs12595350	-0.116162	6.11e-51	1.00599e-40	rs12595350 (RPL18P11)	Cigarette (frequency)
	rs12595350	0.00294833	0.268	1.00599e-40	rs12595350 (RPL18P11)	Alcohol (frequency)
	rs55921593	0.0645811	2.39886e-08	1.83503e-30	rs55921593 (CYP2A6)	Common liability
	rs55921593	-0.0162367	0.575195	1.83503e-30	rs55921593 (CYP2A6)	Cannabis (frequency)
	rs55921593	-0.002	0.9721	1.83503e-30	rs55921593 (CYP2A6)	Cannabis (dependence)
	rs55921593	0.0506931	0.2945	1.83503e-30	rs55921593 (CYP2A6)	Cigarette (dependence)
	rs55921593	-0.179701	0.0901031	1.83503e-30	rs55921593 (CYP2A6)	Alcohol (dependence)
	rs55921593	-0.232408	3.62e-40	1.83503e-30	rs55921593 (CYP2A6)	Cigarette (frequency)
	rs55921593	0.000887369	0.889	1.83503e-30	rs55921593 (CYP2A6)	Alcohol (frequency)
	rs117824460	0.0504606	1.47953e-07	1.46419e-31	rs117824460 (CTC-490E21.12)	Common liability
	rs117824460	0.00703558	0.796591	1.46419e-31	rs117824460 (CTC-490E21.12)	Cannabis (frequency)
	rs117824460	-0.0842	0.1789	1.46419e-31	rs117824460 (CTC-490E21.12)	Cannabis (dependence)
	rs117824460	0.122218	0.007234	1.46419e-31	rs117824460 (CTC-490E21.12)	Cigarette (dependence)
	rs117824460	0.152403	0.19502	1.46419e-31	rs117824460 (CTC-490E21.12)	Alcohol (dependence)
	rs117824460	-0.230818	3.53e-39	1.46419e-31	rs117824460 (CTC-490E21.12)	Cigarette (frequency)
	rs117824460	-0.00598874	0.318	1.46419e-31	rs117824460 (CTC-490E21.12)	Alcohol (frequency)
	rs58379124	-0.0187626	2.0216e-06	1.94977e-17	rs58379124 (CHRNB3)	Common liability
	rs58379124	-0.0173404	0.0922651	1.94977e-17	rs58379124 (CHRNB3)	Cannabis (frequency)
	rs58379124	-0.0193	0.3313	1.94977e-17	rs58379124 (CHRNB3)	Cannabis (dependence)
	rs58379124	0.00498754	0.7838	1.94977e-17	rs58379124 (CHRNB3)	Cigarette (dependence)
	rs58379124	-0.0349021	0.20585	1.94977e-17	rs58379124 (CHRNB3)	Alcohol (dependence)
	rs58379124	0.0669394	9e-25	1.94977e-17	rs58379124 (CHRNB3)	Cigarette (frequency)
	rs58379124	0.000168396	0.941	1.94977e-17	rs58379124 (CHRNB3)	Alcohol (frequency)
	rs2644899	-0.0197889	6.3622e-08	6.33769e-12	rs2644899 (EGLN2)	Common liability
	rs2644899	-0.0210947	0.0286059	6.33769e-12	rs2644899 (EGLN2)	Cannabis (frequency)
	rs2644899	0.0218	0.2344	6.33769e-12	rs2644899 (EGLN2)	Cannabis (dependence)
	rs2644899	-0.00040008	0.978	6.33769e-12	rs2644899 (EGLN2)	Cigarette (dependence)
	rs2644899	-0.0128016	0.619449	6.33769e-12	rs2644899 (EGLN2)	Alcohol (dependence)
	rs2644899	0.0566064	7.08e-20	6.33769e-12	rs2644899 (EGLN2)	Cigarette (frequency)
	rs2644899	0.00463757	0.0304	6.33769e-12	rs2644899 (EGLN2)	Alcohol (frequency)
	rs112272197	-0.0338853	8.71475e-06	5.06121e-13	rs112272197 (CHRNA3)	Common liability
	rs112272197	0.00522347	0.814577	5.06121e-13	rs112272197 (CHRNA3)	Cannabis (frequency)
	rs112272197	-0.089	0.06001	5.06121e-13	rs112272197 (CHRNA3)	Cannabis (dependence)
	rs112272197	0.0751075	0.04851	5.06121e-13	rs112272197 (CHRNA3)	Cigarette (dependence)
	rs112272197	-0.091896	0.211222	5.06121e-13	rs112272197 (CHRNA3)	Alcohol (dependence)
	rs112272197	0.125221	4.26e-19	5.06121e-13	rs112272197 (CHRNA3)	Cigarette (frequency)
	rs112272197	0.00276464	0.566	5.06121e-13	rs112272197 (CHRNA3)	Alcohol (frequency)
	rs2273500	-0.0286653	1.70232e-08	4.25758e-10	rs2273500 (CHRNA4)	Common liability
	rs2273500	0.0186138	0.130255	4.25758e-10	rs2273500 (CHRNA4)	Cannabis (frequency)
	rs2273500	-0.0551	0.1064	4.25758e-10	rs2273500 (CHRNA4)	Cannabis (dependence)
	rs2273500	0.0573251	0.004435	4.25758e-10	rs2273500 (CHRNA4)	Cigarette (dependence)
	rs2273500	-0.0262002	0.545094	4.25758e-10	rs2273500 (CHRNA4)	Alcohol (dependence)
	rs2273500	0.0680938	2.47e-18	4.25758e-10	rs2273500 (CHRNA4)	Cigarette (frequency)
	rs2273500	0.00125606	0.648	4.25758e-10	rs2273500 (CHRNA4)	Alcohol (frequency)
	rs215600	0.015623	8.25532e-06	5.18097e-11	rs215600 (PDE1C)	Common liability
	rs215600	0.00525241	0.56331	5.18097e-11	rs215600 (PDE1C)	Cannabis (frequency)
	rs215600	-0.029	0.09073	5.18097e-11	rs215600 (PDE1C)	Cannabis (dependence)
	rs215600	0.0129162	0.3794	5.18097e-11	rs215600 (PDE1C)	Cigarette (dependence)
	rs215600	0.0203025	0.386834	5.18097e-11	rs215600 (PDE1C)	Alcohol (dependence)
	rs215600	-0.0492503	1.1e-17	5.18097e-11	rs215600 (PDE1C)	Cigarette (frequency)
	rs215600	0.000684489	0.735	5.18097e-11	rs215600 (PDE1C)	Alcohol (frequency)
	rs56219480	0.0212703	0.00707456	6.89262e-14	rs56219480 (CHRNA5)	Common liability
	rs56219480	-0.00394934	0.857476	6.89262e-14	rs56219480 (CHRNA5)	Cannabis (frequency)
	rs56219480	0.1323	0.003693	6.89262e-14	rs56219480 (CHRNA5)	Cannabis (dependence)
	rs56219480	-0.0444745	0.2433	6.89262e-14	rs56219480 (CHRNA5)	Cigarette (dependence)
	rs56219480	0.0676026	0.323478	6.89262e-14	rs56219480 (CHRNA5)	Alcohol (dependence)
	rs56219480	-0.118874	3.83e-16	6.89262e-14	rs56219480 (CHRNA5)	Cigarette (frequency)
	rs56219480	0.00342351	0.486	6.89262e-14	rs56219480 (CHRNA5)	Alcohol (frequency)
	rs1052035	-0.0181776	0.0151251	9.21352e-13	rs1052035 (PSMA4)	Common liability
	rs1052035	0.0134452	0.512324	9.21352e-13	rs1052035 (PSMA4)	Cannabis (frequency)
	rs1052035	0.0136	0.7557	9.21352e-13	rs1052035 (PSMA4)	Cannabis (dependence)
	rs1052035	-0.0104545	0.7588	9.21352e-13	rs1052035 (PSMA4)	Cigarette (dependence)
	rs1052035	-0.087597	0.187463	9.21352e-13	rs1052035 (PSMA4)	Alcohol (dependence)
	rs1052035	0.111115	4.32e-16	9.21352e-13	rs1052035 (PSMA4)	Cigarette (frequency)
	rs1052035	-0.00659209	0.158	9.21352e-13	rs1052035 (PSMA4)	Alcohol (frequency)
	rs3025383	0.0188411	1.32485e-05	8.74127e-10	rs3025383 (DBH)	Common liability
	rs3025383	-0.00923677	0.411806	8.74127e-10	rs3025383 (DBH)	Cannabis (frequency)
	rs3025383	0.005	0.8171	8.74127e-10	rs3025383 (DBH)	Cannabis (dependence)
	rs3025383	-0.0345914	0.07049	8.74127e-10	rs3025383 (DBH)	Cigarette (dependence)
	rs3025383	0.00630011	0.839021	8.74127e-10	rs3025383 (DBH)	Alcohol (dependence)
	rs3025383	-0.0578394	2.22e-16	8.74127e-10	rs3025383 (DBH)	Cigarette (frequency)
	rs3025383	4.11003e-05	0.987	8.74127e-10	rs3025383 (DBH)	Alcohol (frequency)
	rs189302121	-0.0372086	0.000154257	3.22003e-10	rs189302121 (CHRNA3)	Common liability
	rs189302121	-0.0561164	0.0572194	3.22003e-10	rs189302121 (CHRNA3)	Cannabis (frequency)
	rs189302121	-0.0338	0.494	3.22003e-10	rs189302121 (CHRNA3)	Cannabis (dependence)
	rs189302121	0.0825012	0.07546	3.22003e-10	rs189302121 (CHRNA3)	Cigarette (dependence)
	rs189302121	0.0930986	0.387083	3.22003e-10	rs189302121 (CHRNA3)	Alcohol (dependence)
	rs189302121	0.126157	1.29e-14	3.22003e-10	rs189302121 (CHRNA3)	Cigarette (frequency)
	rs189302121	-0.00322091	0.575	3.22003e-10	rs189302121 (CHRNA3)	Alcohol (frequency)
	rs56116178	-0.0212959	0.000427823	2.49441e-13	rs56116178 (FAM163B)	Common liability
	rs56116178	-0.0235705	0.0969788	2.49441e-13	rs56116178 (FAM163B)	Cannabis (frequency)
	rs56116178	0.0115	0.6879	2.49441e-13	rs56116178 (FAM163B)	Cannabis (dependence)
	rs56116178	0.0889262	0.0001172	2.49441e-13	rs56116178 (FAM163B)	Cigarette (dependence)
	rs56116178	-0.024098	0.581329	2.49441e-13	rs56116178 (FAM163B)	Alcohol (dependence)
	rs56116178	0.0704391	7.23e-15	2.49441e-13	rs56116178 (FAM163B)	Cigarette (frequency)
	rs56116178	-0.00484923	0.135	2.49441e-13	rs56116178 (FAM163B)	Alcohol (frequency)
	rs1552220	0.0138938	0.000187306	1.31589e-08	rs1552220 (CYP2B6)	Common liability
	rs1552220	-0.00787653	0.432521	1.31589e-08	rs1552220 (CYP2B6)	Cannabis (frequency)
	rs1552220	-0.0197	0.3001	1.31589e-08	rs1552220 (CYP2B6)	Cannabis (dependence)
	rs1552220	0.0129162	0.4479	1.31589e-08	rs1552220 (CYP2B6)	Cigarette (dependence)
	rs1552220	-0.0143018	0.609405	1.31589e-08	rs1552220 (CYP2B6)	Alcohol (dependence)
	rs1552220	-0.0475913	4.52e-14	1.31589e-08	rs1552220 (CYP2B6)	Cigarette (frequency)
	rs1552220	-0.000540247	0.806	1.31589e-08	rs1552220 (CYP2B6)	Alcohol (frequency)
	rs2002403	0.0294411	0.0260292	4.45405e-10	rs2002403 (RP11-5O23.1)	Common liability
	rs2002403	-0.0103919	0.755762	4.45405e-10	rs2002403 (RP11-5O23.1)	Cannabis (frequency)
	rs2002403	0.0026	0.9677	4.45405e-10	rs2002403 (RP11-5O23.1)	Cannabis (dependence)
	rs2002403	0.0421012	0.4688	4.45405e-10	rs2002403 (RP11-5O23.1)	Cigarette (dependence)
	rs2002403	0.035203	0.700523	4.45405e-10	rs2002403 (RP11-5O23.1)	Alcohol (dependence)
	rs2002403	-0.156081	1.52e-13	4.45405e-10	rs2002403 (RP11-5O23.1)	Cigarette (frequency)
	rs2002403	0.00746995	0.302	4.45405e-10	rs2002403 (RP11-5O23.1)	Alcohol (frequency)
	rs147125452	0.0427885	0.000199681	1.33606e-08	rs147125452 (CTSH)	Common liability
	rs147125452	0.0152737	0.571903	1.33606e-08	rs147125452 (CTSH)	Cannabis (frequency)
	rs147125452	0.1346	0.02976	1.33606e-08	rs147125452 (CTSH)	Cannabis (dependence)
	rs147125452	-0.0392607	0.4108	1.33606e-08	rs147125452 (CTSH)	Cigarette (dependence)
	rs147125452	0.0827038	0.397611	1.33606e-08	rs147125452 (CTSH)	Alcohol (dependence)
	rs147125452	-0.128379	3.21e-13	1.33606e-08	rs147125452 (CTSH)	Cigarette (frequency)
	rs147125452	0.00195232	0.742	1.33606e-08	rs147125452 (CTSH)	Alcohol (frequency)
	rs79409323	0.0375667	0.000721372	1.4045e-08	rs79409323 (MORF4L1)	Common liability
	rs79409323	-0.0430361	0.121986	1.4045e-08	rs79409323 (MORF4L1)	Cannabis (frequency)
	rs79409323	-0.0183	0.7177	1.4045e-08	rs79409323 (MORF4L1)	Cannabis (dependence)
	rs79409323	0.0497421	0.29	1.4045e-08	rs79409323 (MORF4L1)	Cigarette (dependence)
	rs79409323	-0.0608972	0.537974	1.4045e-08	rs79409323 (MORF4L1)	Alcohol (dependence)
	rs79409323	-0.118594	8.1e-13	1.4045e-08	rs79409323 (MORF4L1)	Cigarette (frequency)
	rs79409323	-0.00479324	0.412	1.4045e-08	rs79409323 (MORF4L1)	Alcohol (frequency)
	rs2561534	0.0155739	0.00019822	2.65411e-11	rs2561534 (COQ8B)	Common liability
	rs2561534	0.0165089	0.139414	2.65411e-11	rs2561534 (COQ8B)	Cannabis (frequency)
	rs2561534	-0.0184	0.4128	2.65411e-11	rs2561534 (COQ8B)	Cannabis (dependence)
	rs2561534	0.0525925	0.004843	2.65411e-11	rs2561534 (COQ8B)	Cigarette (dependence)
	rs2561534	-0.054604	0.147063	2.65411e-11	rs2561534 (COQ8B)	Alcohol (dependence)
	rs2561534	-0.0508051	1.09e-12	2.65411e-11	rs2561534 (COQ8B)	Cigarette (frequency)
	rs2561534	-0.00678422	0.0061	2.65411e-11	rs2561534 (COQ8B)	Alcohol (frequency)
	rs111390860	0.00451017	0.66781	1.86122e-12	rs111390860 (CYP2A7)	Common liability
	rs111390860	-0.0348152	0.162543	1.86122e-12	rs111390860 (CYP2A7)	Cannabis (frequency)
	rs111390860	0.0224	0.6404	1.86122e-12	rs111390860 (CYP2A7)	Cannabis (dependence)
	rs111390860	0.0980337	0.01713	1.86122e-12	rs111390860 (CYP2A7)	Cigarette (dependence)
	rs111390860	0.111702	0.162889	1.86122e-12	rs111390860 (CYP2A7)	Alcohol (dependence)
	rs111390860	-0.109898	2.25e-12	1.86122e-12	rs111390860 (CYP2A7)	Cigarette (frequency)
	rs111390860	0.0108548	0.0517	1.86122e-12	rs111390860 (CYP2A7)	Alcohol (frequency)
	rs3844442	-0.0130971	0.00014136	2.25372e-06	rs3844442 (CTC-490E21.13)	Common liability
	rs3844442	-0.00537345	0.545725	2.25372e-06	rs3844442 (CTC-490E21.13)	Cannabis (frequency)
	rs3844442	0.0125	0.5013	2.25372e-06	rs3844442 (CTC-490E21.13)	Cannabis (dependence)
	rs3844442	-0.00020002	0.9911	2.25372e-06	rs3844442 (CTC-490E21.13)	Cigarette (dependence)
	rs3844442	0.0160013	0.583703	2.25372e-06	rs3844442 (CTC-490E21.13)	Alcohol (dependence)
	rs3844442	0.0389568	5.35e-12	2.25372e-06	rs3844442 (CTC-490E21.13)	Cigarette (frequency)
	rs3844442	0.00161565	0.409	2.25372e-06	rs3844442 (CTC-490E21.13)	Alcohol (frequency)
	rs72740960	-0.0282663	0.0120001	4.13519e-08	rs72740960 (CHRNA5)	Common liability
	rs72740960	0.00220375	0.942077	4.13519e-08	rs72740960 (CHRNA5)	Cannabis (frequency)
	rs72740960	-0.0404	0.4902	4.13519e-08	rs72740960 (CHRNA5)	Cannabis (dependence)
	rs72740960	-0.0401972	0.4306	4.13519e-08	rs72740960 (CHRNA5)	Cigarette (dependence)
	rs72740960	-0.0856995	0.308061	4.13519e-08	rs72740960 (CHRNA5)	Alcohol (dependence)
	rs72740960	0.13244	9.49e-12	4.13519e-08	rs72740960 (CHRNA5)	Cigarette (frequency)
	rs72740960	-0.00245798	0.717	4.13519e-08	rs72740960 (CHRNA5)	Alcohol (frequency)
	rs10408947	0.0117943	0.00208686	3.03964e-09	rs10408947 (LTBP4)	Common liability
	rs10408947	0.0162234	0.094767	3.03964e-09	rs10408947 (LTBP4)	Cannabis (frequency)
	rs10408947	-0.0169	0.4149	3.03964e-09	rs10408947 (LTBP4)	Cannabis (dependence)
	rs10408947	0.0198026	0.2073	3.03964e-09	rs10408947 (LTBP4)	Cigarette (dependence)
	rs10408947	-0.0762009	0.0195045	3.03964e-09	rs10408947 (LTBP4)	Alcohol (dependence)
	rs10408947	-0.0417596	8.38e-12	3.03964e-09	rs10408947 (LTBP4)	Cigarette (frequency)
	rs10408947	-0.000142844	0.947	3.03964e-09	rs10408947 (LTBP4)	Alcohol (frequency)
	rs790564	-0.000180686	0.960809	6.64487e-13	rs790564 (RP11-32K4.1)	Common liability
	rs790564	-0.0139809	0.152026	6.64487e-13	rs790564 (RP11-32K4.1)	Cannabis (frequency)
	rs790564	0.0047	0.8119	6.64487e-13	rs790564 (RP11-32K4.1)	Cannabis (dependence)
	rs790564	-0.0334534	0.04206	6.64487e-13	rs790564 (RP11-32K4.1)	Cigarette (dependence)
	rs790564	-0.0107981	0.685713	6.64487e-13	rs790564 (RP11-32K4.1)	Alcohol (dependence)
	rs790564	-0.0408927	3.97e-11	6.64487e-13	rs790564 (RP11-32K4.1)	Cigarette (frequency)
	rs790564	0.00818797	0.000153	6.64487e-13	rs790564 (RP11-32K4.1)	Alcohol (frequency)
	rs7951365	-0.0133901	0.000181706	9.06597e-06	rs7951365 (SOX6)	Common liability
	rs7951365	-0.00529048	0.576388	9.06597e-06	rs7951365 (SOX6)	Cannabis (frequency)
	rs7951365	-0.0121	0.5141	9.06597e-06	rs7951365 (SOX6)	Cannabis (dependence)
	rs7951365	0.0256677	0.1006	9.06597e-06	rs7951365 (SOX6)	Cigarette (dependence)
	rs7951365	-0.000100005	0.99688	9.06597e-06	rs7951365 (SOX6)	Alcohol (dependence)
	rs7951365	0.0389511	6.63e-11	9.06597e-06	rs7951365 (SOX6)	Cigarette (frequency)
	rs7951365	0.00047186	0.821	9.06597e-06	rs7951365 (SOX6)	Alcohol (frequency)
	rs10106661	0.00564606	0.226764	1.65556e-08	rs10106661 (HOOK3)	Common liability
	rs10106661	0.00912794	0.459088	1.65556e-08	rs10106661 (HOOK3)	Cannabis (frequency)
	rs10106661	0.008	0.7397	1.65556e-08	rs10106661 (HOOK3)	Cannabis (dependence)
	rs10106661	0.0109399	0.6062	1.65556e-08	rs10106661 (HOOK3)	Cigarette (dependence)
	rs10106661	0.0280042	0.397915	1.65556e-08	rs10106661 (HOOK3)	Alcohol (dependence)
	rs10106661	-0.0514182	1.55e-10	1.65556e-08	rs10106661 (HOOK3)	Cigarette (frequency)
	rs10106661	0.00452704	0.105	1.65556e-08	rs10106661 (HOOK3)	Alcohol (frequency)
	rs2869037	0.011409	0.00212036	1.02186e-07	rs2869037 (RP11-5O23.1)	Common liability
	rs2869037	0.0032133	0.742301	1.02186e-07	rs2869037 (RP11-5O23.1)	Cannabis (frequency)
	rs2869037	-0.0398	0.06629	1.02186e-07	rs2869037 (RP11-5O23.1)	Cannabis (dependence)
	rs2869037	-0.0272684	0.1025	1.02186e-07	rs2869037 (RP11-5O23.1)	Cigarette (dependence)
	rs2869037	-0.00130085	0.968771	1.02186e-07	rs2869037 (RP11-5O23.1)	Alcohol (dependence)
	rs2869037	-0.039552	3.68e-10	1.02186e-07	rs2869037 (RP11-5O23.1)	Cigarette (frequency)
	rs2869037	-0.00459913	0.0345	1.02186e-07	rs2869037 (RP11-5O23.1)	Alcohol (frequency)
	rs73229090	-0.00661515	0.203678	2.19161e-18	rs73229090 (GULOP)	Common liability
	rs73229090	-0.0489925	0.000270747	2.19161e-18	rs73229090 (GULOP)	Cannabis (frequency)
	rs73229090	-0.1789	1.27e-08	2.19161e-18	rs73229090 (GULOP)	Cannabis (dependence)
	rs73229090	-0.0343844	0.1382	2.19161e-18	rs73229090 (GULOP)	Cigarette (dependence)
	rs73229090	-0.0660009	0.149693	2.19161e-18	rs73229090 (GULOP)	Alcohol (dependence)
	rs73229090	0.0554895	2.44e-10	2.19161e-18	rs73229090 (GULOP)	Cigarette (frequency)
	rs73229090	0.00587982	0.051	2.19161e-18	rs73229090 (GULOP)	Alcohol (frequency)
	rs632811	0.0141314	8.38697e-05	0.000619301	rs632811 (RNF111)	Common liability
	rs632811	0.00149894	0.871335	0.000619301	rs632811 (RNF111)	Cannabis (frequency)
	rs632811	0.0062	0.7307	0.000619301	rs632811 (RNF111)	Cannabis (dependence)
	rs632811	-0.0307685	0.04899	0.000619301	rs632811 (RNF111)	Cigarette (dependence)
	rs632811	-0.022399	0.381139	0.000619301	rs632811 (RNF111)	Alcohol (dependence)
	rs632811	-0.0367137	1.03e-08	0.000619301	rs632811 (RNF111)	Cigarette (frequency)
	rs632811	-0.00185406	0.364	0.000619301	rs632811 (RNF111)	Alcohol (frequency)
	rs3861180	-0.0115827	0.10237	1.06291e-07	rs3861180 (RP11-160C18.4)	Common liability
	rs3861180	-0.0315537	0.110326	1.06291e-07	rs3861180 (RP11-160C18.4)	Cannabis (frequency)
	rs3861180	0.009	0.8213	1.06291e-07	rs3861180 (RP11-160C18.4)	Cannabis (dependence)
	rs3861180	0.0285875	0.3834	1.06291e-07	rs3861180 (RP11-160C18.4)	Cigarette (dependence)
	rs3861180	-0.0267958	0.658446	1.06291e-07	rs3861180 (RP11-160C18.4)	Alcohol (dependence)
	rs3861180	0.0750817	8.05e-10	1.06291e-07	rs3861180 (RP11-160C18.4)	Cigarette (frequency)
	rs3861180	-0.00411533	0.331	1.06291e-07	rs3861180 (RP11-160C18.4)	Alcohol (frequency)
	rs4785587	0.0123141	0.000241633	0.00019222	rs4785587 (SPATA2L)	Common liability
	rs4785587	0.00360078	0.681497	0.00019222	rs4785587 (SPATA2L)	Cannabis (frequency)
	rs4785587	-0.0099	0.5732	0.00019222	rs4785587 (SPATA2L)	Cannabis (dependence)
	rs4785587	0.00796817	0.6001	0.00019222	rs4785587 (SPATA2L)	Cigarette (dependence)
	rs4785587	0.00370313	0.895128	0.00019222	rs4785587 (SPATA2L)	Alcohol (dependence)
	rs4785587	-0.0336223	1.27e-09	0.00019222	rs4785587 (SPATA2L)	Cigarette (frequency)
	rs4785587	-0.00205955	0.289	0.00019222	rs4785587 (SPATA2L)	Alcohol (frequency)
	rs2199889	0.00325856	0.493189	2.79015e-08	rs2199889 (RP11-726G23.3)	Common liability
	rs2199889	0.0115951	0.355756	2.79015e-08	rs2199889 (RP11-726G23.3)	Cannabis (frequency)
	rs2199889	0.0185	0.4425	2.79015e-08	rs2199889 (RP11-726G23.3)	Cannabis (dependence)
	rs2199889	0.0324672	0.1213	2.79015e-08	rs2199889 (RP11-726G23.3)	Cigarette (dependence)
	rs2199889	0.0311982	0.407413	2.79015e-08	rs2199889 (RP11-726G23.3)	Alcohol (dependence)
	rs2199889	-0.0491076	1.39e-09	2.79015e-08	rs2199889 (RP11-726G23.3)	Cigarette (frequency)
	rs2199889	0.00386373	0.173	2.79015e-08	rs2199889 (RP11-726G23.3)	Alcohol (frequency)
	rs7431710	0.0156003	9.25652e-06	0.000207948	rs7431710 (SLC25A20)	Common liability
	rs7431710	-0.0109757	0.228459	0.000207948	rs7431710 (SLC25A20)	Cannabis (frequency)
	rs7431710	-0.0443	0.009557	0.000207948	rs7431710 (SLC25A20)	Cannabis (dependence)
	rs7431710	0.0158733	0.2956	0.000207948	rs7431710 (SLC25A20)	Cigarette (dependence)
	rs7431710	0.0141987	0.53981	0.000207948	rs7431710 (SLC25A20)	Alcohol (dependence)
	rs7431710	-0.0349579	1.82e-09	0.000207948	rs7431710 (SLC25A20)	Cigarette (frequency)
	rs7431710	-0.00108786	0.594	0.000207948	rs7431710 (SLC25A20)	Alcohol (frequency)
	rs74024464	0.0196267	0.009601	3.08117e-07	rs74024464 (MORF4L1)	Common liability
	rs74024464	0.0522252	0.00529659	3.08117e-07	rs74024464 (MORF4L1)	Cannabis (frequency)
	rs74024464	-0.0132	0.7497	3.08117e-07	rs74024464 (MORF4L1)	Cannabis (dependence)
	rs74024464	-0.0403013	0.214	3.08117e-07	rs74024464 (MORF4L1)	Cigarette (dependence)
	rs74024464	0.0275957	0.691648	3.08117e-07	rs74024464 (MORF4L1)	Alcohol (dependence)
	rs74024464	-0.0695185	2.63e-09	3.08117e-07	rs74024464 (MORF4L1)	Cigarette (frequency)
	rs74024464	0.00122876	0.761	3.08117e-07	rs74024464 (MORF4L1)	Alcohol (frequency)
	rs62107913	0.0122313	0.00468071	6.91162e-06	rs62107913 (LTBP4)	Common liability
	rs62107913	-0.00792207	0.494531	6.91162e-06	rs62107913 (LTBP4)	Cannabis (frequency)
	rs62107913	-0.0261	0.3345	6.91162e-06	rs62107913 (LTBP4)	Cannabis (dependence)
	rs62107913	-0.00762903	0.6912	6.91162e-06	rs62107913 (LTBP4)	Cigarette (dependence)
	rs62107913	-0.0293979	0.35093	6.91162e-06	rs62107913 (LTBP4)	Alcohol (dependence)
	rs62107913	-0.0432023	1.78e-09	6.91162e-06	rs62107913 (LTBP4)	Cigarette (frequency)
	rs62107913	0.00241093	0.339	6.91162e-06	rs62107913 (LTBP4)	Alcohol (frequency)
	rs2424888	-0.0171564	6.07753e-07	0.00050057	rs2424888 (NOL4L)	Common liability
	rs2424888	0.0174624	0.0553267	0.00050057	rs2424888 (NOL4L)	Cannabis (frequency)
	rs2424888	0.0377	0.02408	0.00050057	rs2424888 (NOL4L)	Cannabis (dependence)
	rs2424888	-0.00430927	0.7798	0.00050057	rs2424888 (NOL4L)	Cigarette (dependence)
	rs2424888	0.00169856	0.941278	0.00050057	rs2424888 (NOL4L)	Alcohol (dependence)
	rs2424888	0.0334848	2.76e-09	0.00050057	rs2424888 (NOL4L)	Cigarette (frequency)
	rs2424888	0.00499396	0.0118	0.00050057	rs2424888 (NOL4L)	Alcohol (frequency)
	rs7928017	0.0250478	6.29545e-13	0.0991244	rs7928017 (DRD2)	Common liability
	rs7928017	-0.00413951	0.63637	0.0991244	rs7928017 (DRD2)	Cannabis (frequency)
	rs7928017	-0.021	0.2059	0.0991244	rs7928017 (DRD2)	Cannabis (dependence)
	rs7928017	-0.03015	0.03887	0.0991244	rs7928017 (DRD2)	Cigarette (dependence)
	rs7928017	-0.0352956	0.117609	0.0991244	rs7928017 (DRD2)	Alcohol (dependence)
	rs7928017	-0.0329314	3.14e-09	0.0991244	rs7928017 (DRD2)	Cigarette (frequency)
	rs7928017	-0.0109264	1.96e-08	0.0991244	rs7928017 (DRD2)	Alcohol (frequency)
	rs11666504	-0.0035945	0.401627	7.22018e-08	rs11666504 (EGLN2)	Common liability
	rs11666504	-0.0216979	0.063556	7.22018e-08	rs11666504 (EGLN2)	Cannabis (frequency)
	rs11666504	-0.0028	0.8995	7.22018e-08	rs11666504 (EGLN2)	Cannabis (dependence)
	rs11666504	-0.0223479	0.2559	7.22018e-08	rs11666504 (EGLN2)	Cigarette (dependence)
	rs11666504	-0.00310481	0.917032	7.22018e-08	rs11666504 (EGLN2)	Alcohol (dependence)
	rs11666504	0.0433767	5.61e-09	7.22018e-08	rs11666504 (EGLN2)	Cigarette (frequency)
	rs11666504	-0.0040372	0.117	7.22018e-08	rs11666504 (EGLN2)	Alcohol (frequency)
	rs187618975	-0.0400554	0.00422876	8.87185e-05	rs187618975 (HYKK)	Common liability
	rs187618975	-0.00540155	0.884403	8.87185e-05	rs187618975 (HYKK)	Cannabis (frequency)
	rs187618975	-0.0084	0.9285	8.87185e-05	rs187618975 (HYKK)	Cannabis (dependence)
	rs187618975	0.0478373	0.4329	8.87185e-05	rs187618975 (HYKK)	Cigarette (dependence)
	rs187618975	-0.0519988	0.796245	8.87185e-05	rs187618975 (HYKK)	Alcohol (dependence)
	rs187618975	0.138519	6.77e-09	8.87185e-05	rs187618975 (HYKK)	Cigarette (frequency)
	rs187618975	-0.000793604	0.924	8.87185e-05	rs187618975 (HYKK)	Alcohol (frequency)
	rs143697240	0.0650581	5.2196e-05	0.000750482	rs143697240 (ITPKC)	Common liability
	rs143697240	0.00205591	0.956528	0.000750482	rs143697240 (ITPKC)	Cannabis (frequency)
	rs143697240	-0.0308	0.7013	0.000750482	rs143697240 (ITPKC)	Cannabis (dependence)
	rs143697240	-0.0846868	0.2193	0.000750482	rs143697240 (ITPKC)	Cigarette (dependence)
	rs143697240	-0.152406	0.239933	0.000750482	rs143697240 (ITPKC)	Alcohol (dependence)
	rs143697240	-0.132348	8.03e-09	0.000750482	rs143697240 (ITPKC)	Cigarette (frequency)
	rs143697240	-0.0131471	0.113	0.000750482	rs143697240 (ITPKC)	Alcohol (frequency)
	rs111240159	-0.036467	0.0145706	2.1505e-05	rs111240159 (CTC-490E21.12)	Common liability
	rs111240159	-0.0149628	0.709888	2.1505e-05	rs111240159 (CTC-490E21.12)	Cannabis (frequency)
	rs111240159	0.0135	0.8645	2.1505e-05	rs111240159 (CTC-490E21.12)	Cannabis (dependence)
	rs111240159	0.00697561	0.9181	2.1505e-05	rs111240159 (CTC-490E21.12)	Cigarette (dependence)
	rs111240159	0.138996	0.360934	2.1505e-05	rs111240159 (CTC-490E21.12)	Alcohol (dependence)
	rs111240159	0.139192	8.14e-09	2.1505e-05	rs111240159 (CTC-490E21.12)	Cigarette (frequency)
	rs111240159	-0.00451682	0.589	2.1505e-05	rs111240159 (CTC-490E21.12)	Alcohol (frequency)
	rs143342381	0.0317793	0.0040263	1.71048e-05	rs143342381 (CHRNB3)	Common liability
	rs143342381	0.0315858	0.259818	1.71048e-05	rs143342381 (CHRNB3)	Cannabis (frequency)
	rs143342381	-0.0765	0.1873	1.71048e-05	rs143342381 (CHRNB3)	Cannabis (dependence)
	rs143342381	-0.0249076	0.6083	1.71048e-05	rs143342381 (CHRNB3)	Cigarette (dependence)
	rs143342381	-0.0930038	0.355183	1.71048e-05	rs143342381 (CHRNB3)	Alcohol (dependence)
	rs143342381	-0.0989786	6.87e-09	1.71048e-05	rs143342381 (CHRNB3)	Cigarette (frequency)
	rs143342381	0.00338782	0.582	1.71048e-05	rs143342381 (CHRNB3)	Alcohol (frequency)
	rs2350804	0.0110947	0.00187196	4.95855e-05	rs2350804 (AC112518.3)	Common liability
	rs2350804	0.00943706	0.341926	4.95855e-05	rs2350804 (AC112518.3)	Cannabis (frequency)
	rs2350804	-0.0245	0.1746	4.95855e-05	rs2350804 (AC112518.3)	Cannabis (dependence)
	rs2350804	0.0168571	0.3194	4.95855e-05	rs2350804 (AC112518.3)	Cigarette (dependence)
	rs2350804	-0.00470103	0.84764	4.95855e-05	rs2350804 (AC112518.3)	Alcohol (dependence)
	rs2350804	-0.0355365	6.76e-09	4.95855e-05	rs2350804 (AC112518.3)	Cigarette (frequency)
	rs2350804	0.000281555	0.896	4.95855e-05	rs2350804 (AC112518.3)	Alcohol (frequency)
	rs7848286	-0.00607689	0.0700667	1.69443e-07	rs7848286 (FAM163B)	Common liability
	rs7848286	-0.00273285	0.752574	1.69443e-07	rs7848286 (FAM163B)	Cannabis (frequency)
	rs7848286	0.0063	0.7293	1.69443e-07	rs7848286 (FAM163B)	Cannabis (dependence)
	rs7848286	-0.0248051	0.08675	1.69443e-07	rs7848286 (FAM163B)	Cigarette (dependence)
	rs7848286	0.0030952	0.913503	1.69443e-07	rs7848286 (FAM163B)	Alcohol (dependence)
	rs7848286	0.0318225	8.04e-09	1.69443e-07	rs7848286 (FAM163B)	Cigarette (frequency)
	rs7848286	-0.00463396	0.0165	1.69443e-07	rs7848286 (FAM163B)	Alcohol (frequency)
	rs2386571	0.00808407	0.0142569	1.94827e-06	rs2386571 (C16orf97)	Common liability
	rs2386571	0.0096956	0.264239	1.94827e-06	rs2386571 (C16orf97)	Cannabis (frequency)
	rs2386571	0.0377	0.02234	1.94827e-06	rs2386571 (C16orf97)	Cannabis (dependence)
	rs2386571	-0.0062193	0.6675	1.94827e-06	rs2386571 (C16orf97)	Cigarette (dependence)
	rs2386571	-0.0158957	0.48485	1.94827e-06	rs2386571 (C16orf97)	Alcohol (dependence)
	rs2386571	-0.0318687	1.03e-08	1.94827e-06	rs2386571 (C16orf97)	Cigarette (frequency)
	rs2386571	0.00106247	0.585	1.94827e-06	rs2386571 (C16orf97)	Alcohol (frequency)
	rs4292956	0.0220931	0.000708436	0.000394112	rs4292956 (CHRNB2)	Common liability
	rs4292956	-4.11425e-05	0.998029	0.000394112	rs4292956 (CHRNB2)	Cannabis (frequency)
	rs4292956	-0.0316	0.3481	0.000394112	rs4292956 (CHRNB2)	Cannabis (dependence)
	rs4292956	-0.0287082	0.3028	0.000394112	rs4292956 (CHRNB2)	Cigarette (dependence)
	rs4292956	-0.0113036	0.794969	0.000394112	rs4292956 (CHRNB2)	Alcohol (dependence)
	rs4292956	-0.0611596	1.05e-08	0.000394112	rs4292956 (CHRNB2)	Cigarette (frequency)
	rs4292956	-0.000867082	0.814	0.000394112	rs4292956 (CHRNB2)	Alcohol (frequency)
	rs73048928	-0.0128423	0.000400159	0.000501515	rs73048928 (CTC-490E21.12)	Common liability
	rs73048928	-0.00302775	0.745406	0.000501515	rs73048928 (CTC-490E21.12)	Cannabis (frequency)
	rs73048928	0.0106	0.5954	0.000501515	rs73048928 (CTC-490E21.12)	Cannabis (dependence)
	rs73048928	0.0009995	0.9551	0.000501515	rs73048928 (CTC-490E21.12)	Cigarette (dependence)
	rs73048928	0.0435957	0.158447	0.000501515	rs73048928 (CTC-490E21.12)	Alcohol (dependence)
	rs73048928	0.0337263	1.66e-08	0.000501515	rs73048928 (CTC-490E21.12)	Cigarette (frequency)
	rs73048928	0.00202971	0.326	0.000501515	rs73048928 (CTC-490E21.12)	Alcohol (frequency)
	rs2084533	-0.0196679	5.65023e-08	0.0309916	rs2084533 (PLCL2)	Common liability
	rs2084533	0.00724655	0.442028	0.0309916	rs2084533 (PLCL2)	Cannabis (frequency)
	rs2084533	0.0144	0.4055	0.0309916	rs2084533 (PLCL2)	Cannabis (dependence)
	rs2084533	0.0295588	0.06318	0.0309916	rs2084533 (PLCL2)	Cigarette (dependence)
	rs2084533	0.0295976	0.212936	0.0309916	rs2084533 (PLCL2)	Alcohol (dependence)
	rs2084533	0.0336406	1.22e-08	0.0309916	rs2084533 (PLCL2)	Cigarette (frequency)
	rs2084533	0.00583806	0.00497	0.0309916	rs2084533 (PLCL2)	Alcohol (frequency)
	rs138717458	-0.0336902	0.00709117	4.42992e-05	rs138717458 (CHRNB4)	Common liability
	rs138717458	-0.0303153	0.339846	4.42992e-05	rs138717458 (CHRNB4)	Cannabis (frequency)
	rs138717458	0.0776	0.3185	4.42992e-05	rs138717458 (CHRNB4)	Cannabis (dependence)
	rs138717458	0.001998	0.9753	4.42992e-05	rs138717458 (CHRNB4)	Cigarette (dependence)
	rs138717458	-0.127004	0.308668	4.42992e-05	rs138717458 (CHRNB4)	Alcohol (dependence)
	rs138717458	0.112233	2.2e-08	4.42992e-05	rs138717458 (CHRNB4)	Cigarette (frequency)
	rs138717458	0.00699274	0.311	4.42992e-05	rs138717458 (CHRNB4)	Alcohol (frequency)
	rs4539287	0.0128693	0.000132408	0.00150713	rs4539287 (SOX6)	Common liability
	rs4539287	-0.00528453	0.548033	0.00150713	rs4539287 (SOX6)	Cannabis (frequency)
	rs4539287	0.0132	0.4579	0.00150713	rs4539287 (SOX6)	Cannabis (dependence)
	rs4539287	-0.00250313	0.8631	0.00150713	rs4539287 (SOX6)	Cigarette (dependence)
	rs4539287	0.00430074	0.863803	0.00150713	rs4539287 (SOX6)	Alcohol (dependence)
	rs4539287	-0.0313184	1.46e-08	0.00150713	rs4539287 (SOX6)	Cigarette (frequency)
	rs4539287	-0.00301571	0.119	0.00150713	rs4539287 (SOX6)	Alcohol (frequency)
	rs75494138	-0.0353152	4.6996e-08	0.0118814	rs75494138 (AMBRA1)	Common liability
	rs75494138	-0.0169916	0.312195	0.0118814	rs75494138 (AMBRA1)	Cannabis (frequency)
	rs75494138	0.0513	0.09051	0.0118814	rs75494138 (AMBRA1)	Cannabis (dependence)
	rs75494138	0.0392207	0.1527	0.0118814	rs75494138 (AMBRA1)	Cigarette (dependence)
	rs75494138	0.0198026	0.657805	0.0118814	rs75494138 (AMBRA1)	Alcohol (dependence)
	rs75494138	0.0598763	1.45e-08	0.0118814	rs75494138 (AMBRA1)	Cigarette (frequency)
	rs75494138	0.0126815	0.000725	0.0118814	rs75494138 (AMBRA1)	Alcohol (frequency)
	rs806798	0.0143503	2.14578e-05	0.00146754	rs806798 (HIST1H2AE)	Common liability
	rs806798	0.000506202	0.953609	0.00146754	rs806798 (HIST1H2AE)	Cannabis (frequency)
	rs806798	0.0236	0.1603	0.00146754	rs806798 (HIST1H2AE)	Cannabis (dependence)
	rs806798	-0.0349021	0.01571	0.00146754	rs806798 (HIST1H2AE)	Cigarette (dependence)
	rs806798	-0.016902	0.467428	0.00146754	rs806798 (HIST1H2AE)	Alcohol (dependence)
	rs806798	-0.0308507	2.48e-08	0.00146754	rs806798 (HIST1H2AE)	Cigarette (frequency)
	rs806798	-0.00106144	0.584	0.00146754	rs806798 (HIST1H2AE)	Alcohol (frequency)
	rs2741351	-0.0142163	0.000537935	0.000675605	rs2741351 (GULOP)	Common liability
	rs2741351	-0.00945856	0.417409	0.000675605	rs2741351 (GULOP)	Cannabis (frequency)
	rs2741351	0.0025	0.9089	0.000675605	rs2741351 (GULOP)	Cannabis (dependence)
	rs2741351	-0.0236781	0.2241	0.000675605	rs2741351 (GULOP)	Cigarette (dependence)
	rs2741351	-0.00220242	0.941291	0.000675605	rs2741351 (GULOP)	Alcohol (dependence)
	rs2741351	0.0404917	2.44e-08	0.000675605	rs2741351 (GULOP)	Cigarette (frequency)
	rs2741351	0.00264426	0.298	0.000675605	rs2741351 (GULOP)	Alcohol (frequency)
	rs76164573	0.0124004	0.108301	4.43943e-06	rs76164573 (RP11-16K12.2)	Common liability
	rs76164573	0.0109771	0.578245	4.43943e-06	rs76164573 (RP11-16K12.2)	Cannabis (frequency)
	rs76164573	0.0542	0.2518	4.43943e-06	rs76164573 (RP11-16K12.2)	Cannabis (dependence)
	rs76164573	0.00697561	0.8276	4.43943e-06	rs76164573 (RP11-16K12.2)	Cigarette (dependence)
	rs76164573	-0.00869772	0.903572	4.43943e-06	rs76164573 (RP11-16K12.2)	Alcohol (dependence)
	rs76164573	-0.0724349	3.78e-08	4.43943e-06	rs76164573 (RP11-16K12.2)	Cigarette (frequency)
	rs76164573	0.00720498	0.104	4.43943e-06	rs76164573 (RP11-16K12.2)	Alcohol (frequency)
	rs3774800	0.0166242	2.23793e-06	0.00118273	rs3774800 (USP4)	Common liability
	rs3774800	-0.0156523	0.0828568	0.00118273	rs3774800 (USP4)	Cannabis (frequency)
	rs3774800	-0.0514	0.002414	0.00118273	rs3774800 (USP4)	Cannabis (dependence)
	rs3774800	0.0148886	0.306	0.00118273	rs3774800 (USP4)	Cigarette (dependence)
	rs3774800	0.0147014	0.523748	0.00118273	rs3774800 (USP4)	Alcohol (dependence)
	rs3774800	-0.0319367	2.66e-08	0.00118273	rs3774800 (USP4)	Cigarette (frequency)
	rs3774800	-0.00212251	0.293	0.00118273	rs3774800 (USP4)	Alcohol (frequency)
	rs13141210	0.00787348	0.0164209	7.5054e-05	rs13141210 (AC112518.3)	Common liability
	rs13141210	-0.00157238	0.858616	7.5054e-05	rs13141210 (AC112518.3)	Cannabis (frequency)
	rs13141210	-0.0026	0.8833	7.5054e-05	rs13141210 (AC112518.3)	Cannabis (dependence)
	rs13141210	0.0109399	0.4544	7.5054e-05	rs13141210 (AC112518.3)	Cigarette (dependence)
	rs13141210	-0.0159973	0.497167	7.5054e-05	rs13141210 (AC112518.3)	Alcohol (dependence)
	rs13141210	-0.0306543	2.77e-08	7.5054e-05	rs13141210 (AC112518.3)	Cigarette (frequency)
	rs13141210	0.000840136	0.664	7.5054e-05	rs13141210 (AC112518.3)	Alcohol (frequency)
	rs895330	0.0153382	0.000363641	0.000696361	rs895330 (ZBTB7A)	Common liability
	rs895330	-0.0109341	0.321644	0.000696361	rs895330 (ZBTB7A)	Cannabis (frequency)
	rs895330	0.022	0.4015	0.000696361	rs895330 (ZBTB7A)	Cannabis (dependence)
	rs895330	-0.00974735	0.5984	0.000696361	rs895330 (ZBTB7A)	Cigarette (dependence)
	rs895330	0.0406044	0.283498	0.000696361	rs895330 (ZBTB7A)	Alcohol (dependence)
	rs895330	-0.0390041	2.68e-08	0.000696361	rs895330 (ZBTB7A)	Cigarette (frequency)
	rs895330	-0.00255185	0.297	0.000696361	rs895330 (ZBTB7A)	Alcohol (frequency)
	rs4803354	-0.000448578	0.927151	7.00611e-09	rs4803354 (NUMBL)	Common liability
	rs4803354	0.0078403	0.552593	7.00611e-09	rs4803354 (NUMBL)	Cannabis (frequency)
	rs4803354	0.0225	0.4023	7.00611e-09	rs4803354 (NUMBL)	Cannabis (dependence)
	rs4803354	0.0266419	0.2227	7.00611e-09	rs4803354 (NUMBL)	Cigarette (dependence)
	rs4803354	-0.0571949	0.182403	7.00611e-09	rs4803354 (NUMBL)	Alcohol (dependence)
	rs4803354	-0.0454303	3.91e-08	7.00611e-09	rs4803354 (NUMBL)	Cigarette (frequency)
	rs4803354	0.0091645	0.00162	7.00611e-09	rs4803354 (NUMBL)	Alcohol (frequency)
	rs3136490	-0.033947	8.4861e-08	0.0290314	rs3136490 (F2)	Common liability
	rs3136490	-0.0107243	0.53	0.0290314	rs3136490 (F2)	Cannabis (frequency)
	rs3136490	0.0403	0.1817	0.0290314	rs3136490 (F2)	Cannabis (dependence)
	rs3136490	0.0363319	0.1946	0.0290314	rs3136490 (F2)	Cigarette (dependence)
	rs3136490	0.0254046	0.563702	0.0290314	rs3136490 (F2)	Alcohol (dependence)
	rs3136490	0.0578955	3.9e-08	0.0290314	rs3136490 (F2)	Cigarette (frequency)
	rs3136490	0.0128306	0.000615	0.0290314	rs3136490 (F2)	Alcohol (frequency)
	rs7464154	0.0062497	0.259951	1.7291e-06	rs7464154 (AC134698.1)	Common liability
	rs7464154	0.0222776	0.122712	1.7291e-06	rs7464154 (AC134698.1)	Cannabis (frequency)
	rs7464154	-0.0261	0.4188	1.7291e-06	rs7464154 (AC134698.1)	Cannabis (dependence)
	rs7464154	0.0285875	0.2393	1.7291e-06	rs7464154 (AC134698.1)	Cigarette (dependence)
	rs7464154	0.00730327	0.888428	1.7291e-06	rs7464154 (AC134698.1)	Alcohol (dependence)
	rs7464154	-0.0518264	4.6e-08	1.7291e-06	rs7464154 (AC134698.1)	Cigarette (frequency)
	rs7464154	0.00249958	0.45	1.7291e-06	rs7464154 (AC134698.1)	Alcohol (frequency)
	rs2519764	0.0139928	0.000145857	4.30569e-05	rs2519764 (LL09NC01-254D11.1)	Common liability
	rs2519764	-0.00927604	0.318458	4.30569e-05	rs2519764 (LL09NC01-254D11.1)	Cannabis (frequency)
	rs2519764	-0.0175	0.3552	4.30569e-05	rs2519764 (LL09NC01-254D11.1)	Cannabis (dependence)
	rs2519764	0.0506931	0.0009096	4.30569e-05	rs2519764 (LL09NC01-254D11.1)	Cigarette (dependence)
	rs2519764	-0.0198048	0.45109	4.30569e-05	rs2519764 (LL09NC01-254D11.1)	Alcohol (dependence)
	rs2519764	-0.0325392	4.07e-08	4.30569e-05	rs2519764 (LL09NC01-254D11.1)	Cigarette (frequency)
	rs2519764	0.000372936	0.859	4.30569e-05	rs2519764 (LL09NC01-254D11.1)	Alcohol (frequency)
	rs76640332	0.0241955	2.27282e-09	3.20039e-07	rs76640332 (KANSL1)	Common liability
	rs76640332	-0.00262717	0.802746	3.20039e-07	rs76640332 (KANSL1)	Cannabis (frequency)
	rs76640332	0.0295	0.2002	3.20039e-07	rs76640332 (KANSL1)	Cannabis (dependence)
	rs76640332	-0.0105555	0.5435	3.20039e-07	rs76640332 (KANSL1)	Cigarette (dependence)
	rs76640332	0.00529595	0.875976	3.20039e-07	rs76640332 (KANSL1)	Alcohol (dependence)
	rs76640332	-0.00981331	0.159	3.20039e-07	rs76640332 (KANSL1)	Cigarette (frequency)
	rs76640332	-0.0210081	1.47e-18	3.20039e-07	rs76640332 (KANSL1)	Alcohol (frequency)
	rs62055691	0.0238177	1.35945e-09	2.71794e-06	rs62055691 (LINC02210-CRHR1)	Common liability
	rs62055691	-0.00473042	0.651468	2.71794e-06	rs62055691 (LINC02210-CRHR1)	Cannabis (frequency)
	rs62055691	-0.0143	0.4851	2.71794e-06	rs62055691 (LINC02210-CRHR1)	Cannabis (dependence)
	rs62055691	-0.0105555	0.5401	2.71794e-06	rs62055691 (LINC02210-CRHR1)	Cigarette (dependence)
	rs62055691	-0.0227979	0.401708	2.71794e-06	rs62055691 (LINC02210-CRHR1)	Alcohol (dependence)
	rs62055691	-0.0085696	0.214	2.71794e-06	rs62055691 (LINC02210-CRHR1)	Cigarette (frequency)
	rs62055691	-0.0202737	6.68e-18	2.71794e-06	rs62055691 (LINC02210-CRHR1)	Alcohol (frequency)
	rs10516440	-0.0307924	1.50147e-09	2.60266e-07	rs10516440 (MANBA)	Common liability
	rs10516440	-0.00651666	0.625706	2.60266e-07	rs10516440 (MANBA)	Cannabis (frequency)
	rs10516440	0.0119	0.6192	2.60266e-07	rs10516440 (MANBA)	Cannabis (dependence)
	rs10516440	0.0178399	0.4235	2.60266e-07	rs10516440 (MANBA)	Cigarette (dependence)
	rs10516440	0.118396	0.000366433	2.60266e-07	rs10516440 (MANBA)	Alcohol (dependence)
	rs10516440	0.00529595	0.505	2.60266e-07	rs10516440 (MANBA)	Cigarette (frequency)
	rs10516440	0.0231784	2.67e-16	2.60266e-07	rs10516440 (MANBA)	Alcohol (frequency)
	rs528301	-0.0254212	1.53084e-12	0.00118169	rs528301 (LINC01833)	Common liability
	rs528301	0.00846734	0.332867	0.00118169	rs528301 (LINC01833)	Cannabis (frequency)
	rs528301	0.0117	0.5062	0.00118169	rs528301 (LINC01833)	Cannabis (dependence)
	rs528301	-0.057947	6.946e-05	0.00118169	rs528301 (LINC01833)	Cigarette (dependence)
	rs528301	-0.0383979	0.159376	0.00118169	rs528301 (LINC01833)	Alcohol (dependence)
	rs528301	0.00511931	0.359	0.00118169	rs528301 (LINC01833)	Cigarette (frequency)
	rs528301	0.0155919	1.25e-15	0.00118169	rs528301 (LINC01833)	Alcohol (frequency)
	rs2687963	0.0187545	2.83697e-07	4.3166e-06	rs2687963 (KLB)	Common liability
	rs2687963	0.00484321	0.618431	4.3166e-06	rs2687963 (KLB)	Cannabis (frequency)
	rs2687963	-0.0086	0.6472	4.3166e-06	rs2687963 (KLB)	Cannabis (dependence)
	rs2687963	0.0139029	0.3825	4.3166e-06	rs2687963 (KLB)	Cigarette (dependence)
	rs2687963	0.0369007	0.152274	4.3166e-06	rs2687963 (KLB)	Alcohol (dependence)
	rs2687963	0.00427736	0.483	4.3166e-06	rs2687963 (KLB)	Cigarette (frequency)
	rs2687963	-0.0164589	1.45e-14	4.3166e-06	rs2687963 (KLB)	Alcohol (frequency)
	rs28732378	0.0191282	3.61124e-07	5.83012e-09	rs28732378 (CADM2)	Common liability
	rs28732378	-0.0169649	0.0809755	5.83012e-09	rs28732378 (CADM2)	Cannabis (frequency)
	rs28732378	0.0461	0.012	5.83012e-09	rs28732378 (CADM2)	Cannabis (dependence)
	rs28732378	0.0158733	0.3439	5.83012e-09	rs28732378 (CADM2)	Cigarette (dependence)
	rs28732378	0.0173978	0.487737	5.83012e-09	rs28732378 (CADM2)	Alcohol (dependence)
	rs28732378	0.0159473	0.0105	5.83012e-09	rs28732378 (CADM2)	Cigarette (frequency)
	rs28732378	-0.0167274	2.24e-14	5.83012e-09	rs28732378 (CADM2)	Alcohol (frequency)
	rs112416204	0.0432768	8.57175e-05	1.73467e-12	rs112416204 (MANBA)	Common liability
	rs112416204	0.0439511	0.154477	1.73467e-12	rs112416204 (MANBA)	Cannabis (frequency)
	rs112416204	0.1389	0.01632	1.73467e-12	rs112416204 (MANBA)	Cannabis (dependence)
	rs112416204	0.0934903	0.05589	1.73467e-12	rs112416204 (MANBA)	Cigarette (dependence)
	rs112416204	-0.245696	0.00140388	1.73467e-12	rs112416204 (MANBA)	Alcohol (dependence)
	rs112416204	-0.00297608	0.882	1.73467e-12	rs112416204 (MANBA)	Cigarette (frequency)
	rs112416204	-0.0516416	4.44e-14	1.73467e-12	rs112416204 (MANBA)	Alcohol (frequency)
	rs283412	-0.05234	2.54772e-06	3.66189e-07	rs283412 (ADH1C)	Common liability
	rs283412	0.00282845	0.921028	3.66189e-07	rs283412 (ADH1C)	Cannabis (frequency)
	rs283412	0.1068	0.05508	3.66189e-07	rs283412 (ADH1C)	Cannabis (dependence)
	rs283412	0.00399202	0.9406	3.66189e-07	rs283412 (ADH1C)	Cigarette (dependence)
	rs283412	-0.139297	0.0546812	3.66189e-07	rs283412 (ADH1C)	Alcohol (dependence)
	rs283412	0.0167638	0.372	3.66189e-07	rs283412 (ADH1C)	Cigarette (frequency)
	rs283412	0.0471994	2.21e-13	3.66189e-07	rs283412 (ADH1C)	Alcohol (frequency)
	rs4309187	-0.0302455	9.03316e-15	0.415172	rs4309187 (DRD2)	Common liability
	rs4309187	0.00169926	0.854863	0.415172	rs4309187 (DRD2)	Cannabis (frequency)
	rs4309187	-0.0487	0.01168	0.415172	rs4309187 (DRD2)	Cannabis (dependence)
	rs4309187	-0.0400931	0.01107	0.415172	rs4309187 (DRD2)	Cigarette (dependence)
	rs4309187	-0.0252973	0.362675	0.415172	rs4309187 (DRD2)	Alcohol (dependence)
	rs4309187	0.0276323	3.75e-06	0.415172	rs4309187 (DRD2)	Cigarette (frequency)
	rs4309187	0.0147908	1.37e-12	0.415172	rs4309187 (DRD2)	Alcohol (frequency)
	rs1872552	-0.0145302	1.97176e-05	5.91099e-09	rs1872552 (CADM2)	Common liability
	rs1872552	0.020649	0.0194407	5.91099e-09	rs1872552 (CADM2)	Cannabis (frequency)
	rs1872552	0.0322	0.06906	5.91099e-09	rs1872552 (CADM2)	Cannabis (dependence)
	rs1872552	0.00399202	0.7811	5.91099e-09	rs1872552 (CADM2)	Cigarette (dependence)
	rs1872552	0.0108015	0.633525	5.91099e-09	rs1872552 (CADM2)	Alcohol (dependence)
	rs1872552	-0.0153263	0.00657	5.91099e-09	rs1872552 (CADM2)	Cigarette (frequency)
	rs1872552	0.0139419	1.83e-12	5.91099e-09	rs1872552 (CADM2)	Alcohol (frequency)
	rs4752999	0.0190795	6.33109e-08	0.000763543	rs4752999 (SLC39A13)	Common liability
	rs4752999	0.00800956	0.389523	0.000763543	rs4752999 (SLC39A13)	Cannabis (frequency)
	rs4752999	-0.0181	0.301	0.000763543	rs4752999 (SLC39A13)	Cannabis (dependence)
	rs4752999	0.001998	0.8978	0.000763543	rs4752999 (SLC39A13)	Cigarette (dependence)
	rs4752999	-0.0242005	0.30643	0.000763543	rs4752999 (SLC39A13)	Alcohol (dependence)
	rs4752999	-0.0100061	0.09	0.000763543	rs4752999 (SLC39A13)	Cigarette (frequency)
	rs4752999	-0.0145643	2.03e-12	0.000763543	rs4752999 (SLC39A13)	Alcohol (frequency)
	rs56220387	0.019215	4.48069e-06	6.20497e-05	rs56220387 (ARHGAP27)	Common liability
	rs56220387	-0.00734952	0.516202	6.20497e-05	rs56220387 (ARHGAP27)	Cannabis (frequency)
	rs56220387	-0.0193	0.3799	6.20497e-05	rs56220387 (ARHGAP27)	Cannabis (dependence)
	rs56220387	-0.00190181	0.9167	6.20497e-05	rs56220387 (ARHGAP27)	Cigarette (dependence)
	rs56220387	-0.0181029	0.536691	6.20497e-05	rs56220387 (ARHGAP27)	Alcohol (dependence)
	rs56220387	-0.00358437	0.621	6.20497e-05	rs56220387 (ARHGAP27)	Cigarette (frequency)
	rs56220387	-0.0173549	3.2e-12	6.20497e-05	rs56220387 (ARHGAP27)	Alcohol (frequency)
	rs153106	0.0147313	1.74184e-05	4.75203e-08	rs153106 (IL27)	Common liability
	rs153106	-0.00864302	0.325755	4.75203e-08	rs153106 (IL27)	Cannabis (frequency)
	rs153106	0.0324	0.05017	4.75203e-08	rs153106 (IL27)	Cannabis (dependence)
	rs153106	-0.0062193	0.6683	4.75203e-08	rs153106 (IL27)	Cigarette (dependence)
	rs153106	-0.0275973	0.223173	4.75203e-08	rs153106 (IL27)	Alcohol (dependence)
	rs153106	0.0153251	0.00619	4.75203e-08	rs153106 (IL27)	Cigarette (frequency)
	rs153106	-0.0136118	3.63e-12	4.75203e-08	rs153106 (IL27)	Alcohol (frequency)
	rs4451951	0.0146883	2.33032e-05	2.10468e-08	rs4451951 (ATXN2L)	Common liability
	rs4451951	-0.00354311	0.688858	2.10468e-08	rs4451951 (ATXN2L)	Cannabis (frequency)
	rs4451951	0.047	0.004999	2.10468e-08	rs4451951 (ATXN2L)	Cannabis (dependence)
	rs4451951	0.0009995	0.9423	2.10468e-08	rs4451951 (ATXN2L)	Cigarette (dependence)
	rs4451951	-0.0262002	0.249589	2.10468e-08	rs4451951 (ATXN2L)	Alcohol (dependence)
	rs4451951	0.0152133	0.00675	2.10468e-08	rs4451951 (ATXN2L)	Cigarette (frequency)
	rs4451951	-0.0134436	8.81e-12	2.10468e-08	rs4451951 (ATXN2L)	Alcohol (frequency)
	rs7950674	-0.0150097	4.55802e-06	6.22714e-05	rs7950674 (NUP160)	Common liability
	rs7950674	-0.0100515	0.246411	6.22714e-05	rs7950674 (NUP160)	Cannabis (frequency)
	rs7950674	-0.0008	0.9589	6.22714e-05	rs7950674 (NUP160)	Cannabis (dependence)
	rs7950674	-0.0108587	0.4543	6.22714e-05	rs7950674 (NUP160)	Cigarette (dependence)
	rs7950674	0.0346043	0.119931	6.22714e-05	rs7950674 (NUP160)	Alcohol (dependence)
	rs7950674	0.00682941	0.22	6.22714e-05	rs7950674 (NUP160)	Cigarette (frequency)
	rs7950674	0.0129535	2.81e-11	6.22714e-05	rs7950674 (NUP160)	Alcohol (frequency)
	rs28929474	0.0603458	3.87371e-06	8.57177e-06	rs28929474 (SERPINA1)	Common liability
	rs28929474	0.00896853	0.764019	8.57177e-06	rs28929474 (SERPINA1)	Cannabis (frequency)
	rs28929474	-0.1283	0.07185	8.57177e-06	rs28929474 (SERPINA1)	Cannabis (dependence)
	rs28929474	-0.057947	0.2814	8.57177e-06	rs28929474 (SERPINA1)	Cigarette (dependence)
	rs28929474	-0.143905	0.090773	8.57177e-06	rs28929474 (SERPINA1)	Alcohol (dependence)
	rs28929474	0.0379816	0.0735	8.57177e-06	rs28929474 (SERPINA1)	Cigarette (frequency)
	rs28929474	-0.0476809	2.39e-11	8.57177e-06	rs28929474 (SERPINA1)	Alcohol (frequency)
	rs6951574	-0.0229604	4.78888e-10	0.00326208	rs6951574 (DPP6)	Common liability
	rs6951574	-0.00518587	0.555644	0.00326208	rs6951574 (DPP6)	Cannabis (frequency)
	rs6951574	-0.024	0.2126	0.00326208	rs6951574 (DPP6)	Cannabis (dependence)
	rs6951574	0.0592119	6.08e-05	0.00326208	rs6951574 (DPP6)	Cigarette (dependence)
	rs6951574	-0.0765031	0.0532005	0.00326208	rs6951574 (DPP6)	Alcohol (dependence)
	rs6951574	0.00236836	0.668	0.00326208	rs6951574 (DPP6)	Cigarette (frequency)
	rs6951574	0.0127525	4.44e-11	0.00326208	rs6951574 (DPP6)	Alcohol (frequency)
	rs13332432	-0.0144704	7.66309e-05	8.97377e-07	rs13332432 (GINS2)	Common liability
	rs13332432	0.00689545	0.476465	8.97377e-07	rs13332432 (GINS2)	Cannabis (frequency)
	rs13332432	-0.0126	0.5319	8.97377e-07	rs13332432 (GINS2)	Cannabis (dependence)
	rs13332432	-0.0410303	0.01176	8.97377e-07	rs13332432 (GINS2)	Cigarette (dependence)
	rs13332432	-0.0548998	0.0874159	8.97377e-07	rs13332432 (GINS2)	Alcohol (dependence)
	rs13332432	0.00080672	0.895	8.97377e-07	rs13332432 (GINS2)	Cigarette (frequency)
	rs13332432	0.014005	5.94e-11	8.97377e-07	rs13332432 (GINS2)	Alcohol (frequency)
	rs10085696	0.0194556	2.99404e-06	1.5508e-05	rs10085696 (AUTS2)	Common liability
	rs10085696	0.00951558	0.393994	1.5508e-05	rs10085696 (AUTS2)	Cannabis (frequency)
	rs10085696	-0.0222	0.2967	1.5508e-05	rs10085696 (AUTS2)	Cannabis (dependence)
	rs10085696	-0.00410843	0.8241	1.5508e-05	rs10085696 (AUTS2)	Cigarette (dependence)
	rs10085696	0.0421012	0.145151	1.5508e-05	rs10085696 (AUTS2)	Alcohol (dependence)
	rs10085696	-0.0221502	0.00191	1.5508e-05	rs10085696 (AUTS2)	Cigarette (frequency)
	rs10085696	-0.0160517	1.24e-10	1.5508e-05	rs10085696 (AUTS2)	Alcohol (frequency)
	rs13127398	0.0358222	5.06933e-07	0.00120636	rs13127398 (BANK1)	Common liability
	rs13127398	-0.00602028	0.727758	0.00120636	rs13127398 (BANK1)	Cannabis (frequency)
	rs13127398	-0.033	0.4254	0.00120636	rs13127398 (BANK1)	Cannabis (dependence)
	rs13127398	-0.0724632	0.01229	0.00120636	rs13127398 (BANK1)	Cigarette (dependence)
	rs13127398	-0.0788051	0.116782	0.00120636	rs13127398 (BANK1)	Alcohol (dependence)
	rs13127398	0.0106111	0.37	0.00120636	rs13127398 (BANK1)	Cigarette (frequency)
	rs13127398	-0.0249104	4.42e-10	0.00120636	rs13127398 (BANK1)	Alcohol (frequency)
	rs6739804	0.0165631	2.50573e-06	0.00131458	rs6739804 (EHBP1)	Common liability
	rs6739804	-0.00510049	0.588014	0.00131458	rs6739804 (EHBP1)	Cannabis (frequency)
	rs6739804	0.0326	0.06123	0.00131458	rs6739804 (EHBP1)	Cannabis (dependence)
	rs6739804	0.00895974	0.5613	0.00131458	rs6739804 (EHBP1)	Cigarette (dependence)
	rs6739804	0.0320993	0.195011	0.00131458	rs6739804 (EHBP1)	Alcohol (dependence)
	rs6739804	0.00409197	0.493	0.00131458	rs6739804 (EHBP1)	Cigarette (frequency)
	rs6739804	-0.0129688	4.72e-10	0.00131458	rs6739804 (EHBP1)	Alcohol (frequency)
	rs16854020	-0.0264804	1.84413e-07	0.00225529	rs16854020 (BEND4)	Common liability
	rs16854020	-0.0250773	0.0507062	0.00225529	rs16854020 (BEND4)	Cannabis (frequency)
	rs16854020	0.0011	0.9666	0.00225529	rs16854020 (BEND4)	Cannabis (dependence)
	rs16854020	0.0363319	0.08687	0.00225529	rs16854020 (BEND4)	Cigarette (dependence)
	rs16854020	0.0252973	0.454623	0.00225529	rs16854020 (BEND4)	Alcohol (dependence)
	rs16854020	0.0169856	0.0393	0.00225529	rs16854020 (BEND4)	Cigarette (frequency)
	rs16854020	0.018083	4.82e-10	0.00225529	rs16854020 (BEND4)	Alcohol (frequency)
	rs35676314	0.0203416	5.51265e-06	0.000752896	rs35676314 (KLHL5)	Common liability
	rs35676314	0.00786308	0.485932	0.000752896	rs35676314 (KLHL5)	Cannabis (frequency)
	rs35676314	-0.0038	0.8805	0.000752896	rs35676314 (KLHL5)	Cannabis (dependence)
	rs35676314	-0.0426988	0.02518	0.000752896	rs35676314 (KLHL5)	Cigarette (dependence)
	rs35676314	-0.0217958	0.58933	0.000752896	rs35676314 (KLHL5)	Alcohol (dependence)
	rs35676314	0.0043115	0.553	0.000752896	rs35676314 (KLHL5)	Cigarette (frequency)
	rs35676314	-0.0157169	5.48e-10	0.000752896	rs35676314 (KLHL5)	Alcohol (frequency)
	rs13032049	-0.0161436	1.03918e-05	0.00160248	rs13032049 (WDPCP)	Common liability
	rs13032049	-0.00256883	0.790333	0.00160248	rs13032049 (WDPCP)	Cannabis (frequency)
	rs13032049	-0.0231	0.2026	0.00160248	rs13032049 (WDPCP)	Cannabis (dependence)
	rs13032049	0.00995033	0.5514	0.00160248	rs13032049 (WDPCP)	Cigarette (dependence)
	rs13032049	0.0178989	0.462615	0.00160248	rs13032049 (WDPCP)	Alcohol (dependence)
	rs13032049	-0.00249575	0.685	0.00160248	rs13032049 (WDPCP)	Cigarette (frequency)
	rs13032049	0.0133249	5.95e-10	0.00160248	rs13032049 (WDPCP)	Alcohol (frequency)
	rs11860773	0.0183799	2.3747e-05	0.00139238	rs11860773 (RPSAP56)	Common liability
	rs11860773	0.00430774	0.695298	0.00139238	rs11860773 (RPSAP56)	Cannabis (frequency)
	rs11860773	0.0103	0.6571	0.00139238	rs11860773 (RPSAP56)	Cannabis (dependence)
	rs11860773	-0.0129839	0.484	0.00139238	rs11860773 (RPSAP56)	Cigarette (dependence)
	rs11860773	0.0371031	0.325791	0.00139238	rs11860773 (RPSAP56)	Alcohol (dependence)
	rs11860773	0.00278392	0.689	0.00139238	rs11860773 (RPSAP56)	Cigarette (frequency)
	rs11860773	-0.0150051	8.35e-10	0.00139238	rs11860773 (RPSAP56)	Alcohol (frequency)
	rs12507806	-0.0127526	0.000132029	0.000377819	rs12507806 (MANBA)	Common liability
	rs12507806	0.00012131	0.989088	0.000377819	rs12507806 (MANBA)	Cannabis (frequency)
	rs12507806	-0.0021	0.9002	0.000377819	rs12507806 (MANBA)	Cannabis (dependence)
	rs12507806	-0.00380724	0.7967	0.000377819	rs12507806 (MANBA)	Cigarette (dependence)
	rs12507806	0.0226026	0.341519	0.000377819	rs12507806 (MANBA)	Alcohol (dependence)
	rs12507806	-0.00133015	0.812	0.000377819	rs12507806 (MANBA)	Cigarette (frequency)
	rs12507806	0.0120263	8.85e-10	0.000377819	rs12507806 (MANBA)	Alcohol (frequency)
	rs17177078	0.0290997	1.22047e-05	0.00138874	rs17177078 (TNRC6A)	Common liability
	rs17177078	0.00946016	0.612699	0.00138874	rs17177078 (TNRC6A)	Cannabis (frequency)
	rs17177078	0.0289	0.4163	0.00138874	rs17177078 (TNRC6A)	Cannabis (dependence)
	rs17177078	-0.0297378	0.3518	0.00138874	rs17177078 (TNRC6A)	Cigarette (dependence)
	rs17177078	-0.0674013	0.164025	0.00138874	rs17177078 (TNRC6A)	Alcohol (dependence)
	rs17177078	-0.00464972	0.693	0.00138874	rs17177078 (TNRC6A)	Cigarette (frequency)
	rs17177078	-0.0249627	9.51e-10	0.00138874	rs17177078 (TNRC6A)	Alcohol (frequency)
	rs17542254	-0.0194173	3.16169e-07	0.0125421	rs17542254 (CLDN25)	Common liability
	rs17542254	-0.00572466	0.551188	0.0125421	rs17542254 (CLDN25)	Cannabis (frequency)
	rs17542254	-0.0272	0.1305	0.0125421	rs17542254 (CLDN25)	Cannabis (dependence)
	rs17542254	0.00598207	0.7061	0.0125421	rs17542254 (CLDN25)	Cigarette (dependence)
	rs17542254	0.0458048	0.0677106	0.0125421	rs17542254 (CLDN25)	Alcohol (dependence)
	rs17542254	0.00635299	0.298	0.0125421	rs17542254 (CLDN25)	Cigarette (frequency)
	rs17542254	0.0131418	8.96e-10	0.0125421	rs17542254 (CLDN25)	Alcohol (frequency)
	rs1881396	-0.0141489	0.000328192	0.000170881	rs1881396 (ZNF512)	Common liability
	rs1881396	0.000334762	0.97462	0.000170881	rs1881396 (ZNF512)	Cannabis (frequency)
	rs1881396	-0.0014	0.944	0.000170881	rs1881396 (ZNF512)	Cannabis (dependence)
	rs1881396	0.00498754	0.7971	0.000170881	rs1881396 (ZNF512)	Cigarette (dependence)
	rs1881396	0.00169856	0.950182	0.000170881	rs1881396 (ZNF512)	Alcohol (dependence)
	rs1881396	-0.00593273	0.376	0.000170881	rs1881396 (ZNF512)	Cigarette (frequency)
	rs1881396	0.014403	9.03e-10	0.000170881	rs1881396 (ZNF512)	Alcohol (frequency)
	rs1123285	0.0186286	2.66952e-07	0.0588907	rs1123285 (OTX2)	Common liability
	rs1123285	-0.003098	0.741177	0.0588907	rs1123285 (OTX2)	Cannabis (frequency)
	rs1123285	0.0252	0.1896	0.0588907	rs1123285 (OTX2)	Cannabis (dependence)
	rs1123285	-0.023371	0.1359	0.0588907	rs1123285 (OTX2)	Cigarette (dependence)
	rs1123285	-0.0170953	0.539926	0.0588907	rs1123285 (OTX2)	Alcohol (dependence)
	rs1123285	-0.00402304	0.491	0.0588907	rs1123285 (OTX2)	Cigarette (frequency)
	rs1123285	-0.0124183	1.36e-09	0.0588907	rs1123285 (OTX2)	Alcohol (frequency)
	rs7643091	-0.0162389	2.25486e-05	4.1426e-05	rs7643091 (CADM2)	Common liability
	rs7643091	0.0132246	0.186988	4.1426e-05	rs7643091 (CADM2)	Cannabis (frequency)
	rs7643091	0.0355	0.05508	4.1426e-05	rs7643091 (CADM2)	Cannabis (dependence)
	rs7643091	0.0139029	0.4264	4.1426e-05	rs7643091 (CADM2)	Cigarette (dependence)
	rs7643091	0.0297044	0.245462	4.1426e-05	rs7643091 (CADM2)	Alcohol (dependence)
	rs7643091	-0.0121836	0.0517	4.1426e-05	rs7643091 (CADM2)	Cigarette (frequency)
	rs7643091	0.0132931	1.83e-09	4.1426e-05	rs7643091 (CADM2)	Alcohol (frequency)
	rs13024996	0.011446	0.000803186	3.42579e-06	rs13024996 (ARHGAP15)	Common liability
	rs13024996	0.000873873	0.921873	3.42579e-06	rs13024996 (ARHGAP15)	Cannabis (frequency)
	rs13024996	0.0164	0.3486	3.42579e-06	rs13024996 (ARHGAP15)	Cannabis (dependence)
	rs13024996	-0.015723	0.293	3.42579e-06	rs13024996 (ARHGAP15)	Cigarette (dependence)
	rs13024996	-0.0396976	0.0878738	3.42579e-06	rs13024996 (ARHGAP15)	Alcohol (dependence)
	rs13024996	0.0115551	0.044	3.42579e-06	rs13024996 (ARHGAP15)	Cigarette (frequency)
	rs13024996	-0.0120123	2.08e-09	3.42579e-06	rs13024996 (ARHGAP15)	Alcohol (frequency)
	rs79616692	-0.0198264	0.000187586	0.000351805	rs79616692 (LINC01572)	Common liability
	rs79616692	-0.0153572	0.276152	0.000351805	rs79616692 (LINC01572)	Cannabis (frequency)
	rs79616692	0.0053	0.8493	0.000351805	rs79616692 (LINC01572)	Cannabis (dependence)
	rs79616692	-0.0188771	0.4228	0.000351805	rs79616692 (LINC01572)	Cigarette (dependence)
	rs79616692	0.00600195	0.872013	0.000351805	rs79616692 (LINC01572)	Alcohol (dependence)
	rs79616692	0.00669996	0.459	0.000351805	rs79616692 (LINC01572)	Cigarette (frequency)
	rs79616692	0.0188085	2.38e-09	0.000351805	rs79616692 (LINC01572)	Alcohol (frequency)
	rs13229395	0.0191771	1.99357e-07	0.000451047	rs13229395 (AUTS2)	Common liability
	rs13229395	0.00458442	0.640764	0.000451047	rs13229395 (AUTS2)	Cannabis (frequency)
	rs13229395	0.0026	0.8724	0.000451047	rs13229395 (AUTS2)	Cannabis (dependence)
	rs13229395	-0.022757	0.1674	0.000451047	rs13229395 (AUTS2)	Cigarette (dependence)
	rs13229395	0.0458048	0.0732989	0.000451047	rs13229395 (AUTS2)	Alcohol (dependence)
	rs13229395	-0.0225475	0.000292	0.000451047	rs13229395 (AUTS2)	Cigarette (frequency)
	rs13229395	-0.0130202	2.64e-09	0.000451047	rs13229395 (AUTS2)	Alcohol (frequency)
	rs331939	0.0168349	1.2635e-06	0.0207332	rs331939 (INPP4B)	Common liability
	rs331939	-0.0108044	0.237269	0.0207332	rs331939 (INPP4B)	Cannabis (frequency)
	rs331939	-0.0213	0.2144	0.0207332	rs331939 (INPP4B)	Cannabis (dependence)
	rs331939	-0.0244976	0.107	0.0207332	rs331939 (INPP4B)	Cigarette (dependence)
	rs331939	-0.0102019	0.660945	0.0207332	rs331939 (INPP4B)	Alcohol (dependence)
	rs331939	-0.000345013	0.953	0.0207332	rs331939 (INPP4B)	Cigarette (frequency)
	rs331939	-0.0119016	4.5e-09	0.0207332	rs331939 (INPP4B)	Alcohol (frequency)
	rs10891547	0.0216269	2.56827e-10	0.29712	rs10891547 (ANKK1)	Common liability
	rs10891547	0.00765752	0.376324	0.29712	rs10891547 (ANKK1)	Cannabis (frequency)
	rs10891547	-0.0375	0.02123	0.29712	rs10891547 (ANKK1)	Cannabis (dependence)
	rs10891547	0.0256677	0.07564	0.29712	rs10891547 (ANKK1)	Cigarette (dependence)
	rs10891547	0.0344014	0.12043	0.29712	rs10891547 (ANKK1)	Alcohol (dependence)
	rs10891547	-0.0169961	0.00203	0.29712	rs10891547 (ANKK1)	Cigarette (frequency)
	rs10891547	-0.0112667	5.36e-09	0.29712	rs10891547 (ANKK1)	Alcohol (frequency)
	rs2851485	-0.0187612	3.26105e-07	0.00154737	rs2851485 (AUTS2)	Common liability
	rs2851485	-0.000330532	0.972686	0.00154737	rs2851485 (AUTS2)	Cannabis (frequency)
	rs2851485	0.0027	0.8755	0.00154737	rs2851485 (AUTS2)	Cannabis (dependence)
	rs2851485	-0.0292229	0.07117	0.00154737	rs2851485 (AUTS2)	Cigarette (dependence)
	rs2851485	0.0428966	0.0883636	0.00154737	rs2851485 (AUTS2)	Alcohol (dependence)
	rs2851485	0.0191444	0.00152	0.00154737	rs2851485 (AUTS2)	Cigarette (frequency)
	rs2851485	0.0124601	5.57e-09	0.00154737	rs2851485 (AUTS2)	Alcohol (frequency)
	rs4671050	-0.0153719	1.11281e-05	0.00405103	rs4671050 (EHBP1)	Common liability
	rs4671050	0.00453307	0.628384	0.00405103	rs4671050 (EHBP1)	Cannabis (frequency)
	rs4671050	0.0295	0.09077	0.00405103	rs4671050 (EHBP1)	Cannabis (dependence)
	rs4671050	0.00299551	0.8296	0.00405103	rs4671050 (EHBP1)	Cigarette (dependence)
	rs4671050	0.0343048	0.148846	0.00405103	rs4671050 (EHBP1)	Alcohol (dependence)
	rs4671050	-0.00276283	0.641	0.00405103	rs4671050 (EHBP1)	Cigarette (frequency)
	rs4671050	0.0120372	6.85e-09	0.00405103	rs4671050 (EHBP1)	Alcohol (frequency)
	rs4916723	0.00688901	0.0357654	9.33985e-08	rs4916723 (LINC00461)	Common liability
	rs4916723	0.00890367	0.315592	9.33985e-08	rs4916723 (LINC00461)	Cannabis (frequency)
	rs4916723	-0.054	0.001821	9.33985e-08	rs4916723 (LINC00461)	Cannabis (dependence)
	rs4916723	0.0178399	0.2404	9.33985e-08	rs4916723 (LINC00461)	Cigarette (dependence)
	rs4916723	0.00420116	0.865859	9.33985e-08	rs4916723 (LINC00461)	Alcohol (dependence)
	rs4916723	7.36617e-05	0.989	9.33985e-08	rs4916723 (LINC00461)	Cigarette (frequency)
	rs4916723	-0.0112709	8.07e-09	9.33985e-08	rs4916723 (LINC00461)	Alcohol (frequency)
	rs75199129	0.0419089	1.23929e-06	0.034125	rs75199129 (AC019129.1)	Common liability
	rs75199129	-0.0211893	0.297216	0.034125	rs75199129 (AC019129.1)	Cannabis (frequency)
	rs75199129	-0.0104	0.8186	0.034125	rs75199129 (AC019129.1)	Cannabis (dependence)
	rs75199129	-0.0663535	0.05697	0.034125	rs75199129 (AC019129.1)	Cigarette (dependence)
	rs75199129	-0.0499994	0.491003	0.034125	rs75199129 (AC019129.1)	Alcohol (dependence)
	rs75199129	-0.0109612	0.409	0.034125	rs75199129 (AC019129.1)	Cigarette (frequency)
	rs75199129	-0.0263155	8.44e-09	0.034125	rs75199129 (AC019129.1)	Alcohol (frequency)
	rs28680958	0.0238541	4.73175e-09	0.263322	rs28680958 (ZBTB37)	Common liability
	rs28680958	-0.00565396	0.591	0.263322	rs28680958 (ZBTB37)	Cannabis (frequency)
	rs28680958	-0.0129	0.532	0.263322	rs28680958 (ZBTB37)	Cannabis (dependence)
	rs28680958	-0.0316971	0.07343	0.263322	rs28680958 (ZBTB37)	Cigarette (dependence)
	rs28680958	-0.0121029	0.652578	0.263322	rs28680958 (ZBTB37)	Alcohol (dependence)
	rs28680958	-0.0226772	0.000968	0.263322	rs28680958 (ZBTB37)	Cigarette (frequency)
	rs28680958	-0.0135848	9.78e-09	0.263322	rs28680958 (ZBTB37)	Alcohol (frequency)
	rs6573197	0.0207609	3.73489e-08	0.281813	rs6573197 (PSMA3)	Common liability
	rs6573197	-0.00901493	0.347186	0.281813	rs6573197 (PSMA3)	Cannabis (frequency)
	rs6573197	-0.0217	0.2314	0.281813	rs6573197 (PSMA3)	Cannabis (dependence)
	rs6573197	0.0266419	0.1002	0.281813	rs6573197 (PSMA3)	Cigarette (dependence)
	rs6573197	0.0247024	0.318632	0.281813	rs6573197 (PSMA3)	Alcohol (dependence)
	rs6573197	-0.0102943	0.0912	0.281813	rs6573197 (PSMA3)	Cigarette (frequency)
	rs6573197	-0.0122755	9.3e-09	0.281813	rs6573197 (PSMA3)	Alcohol (frequency)
	rs2851293	-0.0244194	1.43093e-06	0.00194182	rs2851293 (MANBA)	Common liability
	rs2851293	-0.0117484	0.383677	0.00194182	rs2851293 (MANBA)	Cannabis (frequency)
	rs2851293	-0.0092	0.7243	0.00194182	rs2851293 (MANBA)	Cannabis (dependence)
	rs2851293	0.00399202	0.87	0.00194182	rs2851293 (MANBA)	Cigarette (dependence)
	rs2851293	-0.0880992	0.0121756	0.00194182	rs2851293 (MANBA)	Alcohol (dependence)
	rs2851293	0.0189185	0.0271	0.00194182	rs2851293 (MANBA)	Cigarette (frequency)
	rs2851293	0.0171766	9.14e-09	0.00194182	rs2851293 (MANBA)	Alcohol (frequency)
	rs3814877	0.0113918	0.00081261	9.9382e-05	rs3814877 (FAM57B)	Common liability
	rs3814877	-0.00356764	0.685517	9.9382e-05	rs3814877 (FAM57B)	Cannabis (frequency)
	rs3814877	-0.0323	0.1095	9.9382e-05	rs3814877 (FAM57B)	Cannabis (dependence)
	rs3814877	0.0148886	0.326	9.9382e-05	rs3814877 (FAM57B)	Cigarette (dependence)
	rs3814877	-0.00110061	0.961425	9.9382e-05	rs3814877 (FAM57B)	Alcohol (dependence)
	rs3814877	0.00519501	0.356	9.9382e-05	rs3814877 (FAM57B)	Cigarette (frequency)
	rs3814877	-0.0112752	1.07e-08	9.9382e-05	rs3814877 (FAM57B)	Alcohol (frequency)
	rs6835022	-0.0149877	0.000293564	0.000291535	rs6835022 (RFC1)	Common liability
	rs6835022	-0.00974046	0.372451	0.000291535	rs6835022 (RFC1)	Cannabis (frequency)
	rs6835022	0.0241	0.2748	0.000291535	rs6835022 (RFC1)	Cannabis (dependence)
	rs6835022	0.00995033	0.5847	0.000291535	rs6835022 (RFC1)	Cigarette (dependence)
	rs6835022	0.0471984	0.137975	0.000291535	rs6835022 (RFC1)	Alcohol (dependence)
	rs6835022	-0.0011641	0.866	0.000291535	rs6835022 (RFC1)	Cigarette (frequency)
	rs6835022	0.01389	1.01e-08	0.000291535	rs6835022 (RFC1)	Alcohol (frequency)
	rs1275535	0.0138067	0.0002932	8.0828e-05	rs1275535 (ATRAID)	Common liability
	rs1275535	-0.0074337	0.434868	8.0828e-05	rs1275535 (ATRAID)	Cannabis (frequency)
	rs1275535	-0.0538	0.01261	8.0828e-05	rs1275535 (ATRAID)	Cannabis (dependence)
	rs1275535	-0.00120072	0.9401	8.0828e-05	rs1275535 (ATRAID)	Cigarette (dependence)
	rs1275535	0.00079968	0.973927	8.0828e-05	rs1275535 (ATRAID)	Alcohol (dependence)
	rs1275535	0.0105085	0.113	8.0828e-05	rs1275535 (ATRAID)	Cigarette (frequency)
	rs1275535	-0.0120758	3.67e-08	8.0828e-05	rs1275535 (ATRAID)	Alcohol (frequency)
	rs7106546	-0.0238689	2.74915e-09	0.380367	rs7106546 (snoU13)	Common liability
	rs7106546	0.00607354	0.555067	0.380367	rs7106546 (snoU13)	Cannabis (frequency)
	rs7106546	0.0442	0.02796	0.380367	rs7106546 (snoU13)	Cannabis (dependence)
	rs7106546	-0.0471964	0.006248	0.380367	rs7106546 (snoU13)	Cigarette (dependence)
	rs7106546	-0.0303046	0.250668	0.380367	rs7106546 (snoU13)	Alcohol (dependence)
	rs7106546	0.00895832	0.172	0.380367	rs7106546 (snoU13)	Cigarette (frequency)
	rs7106546	0.0130275	1.28e-08	0.380367	rs7106546 (snoU13)	Alcohol (frequency)
	rs34121753	-0.0145183	2.28322e-05	7.2299e-07	rs34121753 (DNAH2)	Common liability
	rs34121753	0.00661335	0.451262	7.2299e-07	rs34121753 (DNAH2)	Cannabis (frequency)
	rs34121753	0.0289	0.09651	7.2299e-07	rs34121753 (DNAH2)	Cannabis (dependence)
	rs34121753	-0.0592194	5.366e-05	7.2299e-07	rs34121753 (DNAH2)	Cigarette (dependence)
	rs34121753	-0.0341981	0.153569	7.2299e-07	rs34121753 (DNAH2)	Alcohol (dependence)
	rs34121753	-0.00913127	0.106	7.2299e-07	rs34121753 (DNAH2)	Cigarette (frequency)
	rs34121753	0.0110694	1.39e-08	7.2299e-07	rs34121753 (DNAH2)	Alcohol (frequency)
	rs682011	-0.0153171	5.91126e-06	0.000383632	rs682011 (SORL1)	Common liability
	rs682011	0.012673	0.146207	0.000383632	rs682011 (SORL1)	Cannabis (frequency)
	rs682011	-0.0453	0.006179	0.000383632	rs682011 (SORL1)	Cannabis (dependence)
	rs682011	-0.016536	0.2554	0.000383632	rs682011 (SORL1)	Cigarette (dependence)
	rs682011	-0.0163022	0.485266	0.000383632	rs682011 (SORL1)	Alcohol (dependence)
	rs682011	-0.00771099	0.166	0.000383632	rs682011 (SORL1)	Cigarette (frequency)
	rs682011	0.0110068	1.53e-08	0.000383632	rs682011 (SORL1)	Alcohol (frequency)
	rs55872084	-0.0102397	0.00755241	1.30287e-05	rs55872084 (SGCD)	Common liability
	rs55872084	-0.00441684	0.662933	1.30287e-05	rs55872084 (SGCD)	Cannabis (frequency)
	rs55872084	0.0085	0.6688	1.30287e-05	rs55872084 (SGCD)	Cannabis (dependence)
	rs55872084	-0.027988	0.1014	1.30287e-05	rs55872084 (SGCD)	Cigarette (dependence)
	rs55872084	-0.045102	0.0958828	1.30287e-05	rs55872084 (SGCD)	Alcohol (dependence)
	rs55872084	0.000519369	0.936	1.30287e-05	rs55872084 (SGCD)	Cigarette (frequency)
	rs55872084	0.0127314	1.98e-08	1.30287e-05	rs55872084 (SGCD)	Alcohol (frequency)
	rs2049045	0.0275327	1.26448e-09	0.311703	rs2049045 (BDNF)	Common liability
	rs2049045	-0.00522366	0.639662	0.311703	rs2049045 (BDNF)	Cannabis (frequency)
	rs2049045	-0.0803	0.001218	0.311703	rs2049045 (BDNF)	Cannabis (dependence)
	rs2049045	-0.016536	0.3787	0.311703	rs2049045 (BDNF)	Cigarette (dependence)
	rs2049045	-0.0425005	0.2578	0.311703	rs2049045 (BDNF)	Alcohol (dependence)
	rs2049045	-0.0212558	0.00342	0.311703	rs2049045 (BDNF)	Cigarette (frequency)
	rs2049045	-0.0137683	3.97e-08	0.311703	rs2049045 (BDNF)	Alcohol (frequency)
	rs6106989	-0.0163863	2.93232e-06	0.00227794	rs6106989 (ACSS1)	Common liability
	rs6106989	-0.0154085	0.0834304	0.00227794	rs6106989 (ACSS1)	Cannabis (frequency)
	rs6106989	0.0126	0.496	0.00227794	rs6106989 (ACSS1)	Cannabis (dependence)
	rs6106989	-0.0269602	0.07031	0.00227794	rs6106989 (ACSS1)	Cigarette (dependence)
	rs6106989	0.0452984	0.109381	0.00227794	rs6106989 (ACSS1)	Alcohol (dependence)
	rs6106989	0.0117734	0.0378	0.00227794	rs6106989 (ACSS1)	Cigarette (frequency)
	rs6106989	0.0108994	3.81e-08	0.00227794	rs6106989 (ACSS1)	Alcohol (frequency)
	rs10753661	0.0169875	2.9967e-06	0.00428305	rs10753661 (LMX1A)	Common liability
	rs10753661	-0.00520406	0.580713	0.00428305	rs10753661 (LMX1A)	Cannabis (frequency)
	rs10753661	-0.0155	0.3773	0.00428305	rs10753661 (LMX1A)	Cannabis (dependence)
	rs10753661	-0.0201007	0.1979	0.00428305	rs10753661 (LMX1A)	Cigarette (dependence)
	rs10753661	0.0341985	0.151836	0.00428305	rs10753661 (LMX1A)	Alcohol (dependence)
	rs10753661	-0.0152931	0.00964	0.00428305	rs10753661 (LMX1A)	Cigarette (frequency)
	rs10753661	-0.0113656	4.24e-08	0.00428305	rs10753661 (LMX1A)	Alcohol (frequency)
	rs1387766	0.0114914	0.000573737	0.00223639	rs1387766 (RP11-1041F24.1)	Common liability
	rs1387766	0.0100386	0.258685	0.00223639	rs1387766 (RP11-1041F24.1)	Cannabis (frequency)
	rs1387766	-0.0095	0.5704	0.00223639	rs1387766 (RP11-1041F24.1)	Cannabis (dependence)
	rs1387766	-0.00240288	0.8707	0.00223639	rs1387766 (RP11-1041F24.1)	Cigarette (dependence)
	rs1387766	-0.00180162	0.937174	0.00223639	rs1387766 (RP11-1041F24.1)	Alcohol (dependence)
	rs1387766	-0.0010001	0.86	0.00223639	rs1387766 (RP11-1041F24.1)	Cigarette (frequency)
	rs1387766	-0.010827	4.79e-08	0.00223639	rs1387766 (RP11-1041F24.1)	Alcohol (frequency)
	rs2299409	0.0155629	3.39544e-06	0.0117769	rs2299409 (ORC5)	Common liability
	rs2299409	-0.00523755	0.545186	0.0117769	rs2299409 (ORC5)	Cannabis (frequency)
	rs2299409	-0.0235	0.1487	0.0117769	rs2299409 (ORC5)	Cannabis (dependence)
	rs2299409	0.0178399	0.2261	0.0117769	rs2299409 (ORC5)	Cigarette (dependence)
	rs2299409	0.0513963	0.0209065	0.0117769	rs2299409 (ORC5)	Alcohol (dependence)
	rs2299409	0.0029303	0.595	0.0117769	rs2299409 (ORC5)	Cigarette (frequency)
	rs2299409	-0.0105546	4.8e-08	0.0117769	rs2299409 (ORC5)	Alcohol (frequency)
	Table of the results displayed in Figure 2 of the main manuscript

### Sheet: sTable 8
	sTable 8. Summary of eQTL annotation of lead SNPs associated with the common liability and the individual substance use phenotypes
	SNP	Position	Gene name (positional mapping)	Gene name (eQTL mapping)	Distance (in kilobase)	description	GWA data
	rs10750025	113424042	DRD2	DRD2	77.6	dopamine receptor D2 [Source:HGNC Symbol;Acc:HGNC:3023]	Common liability
	rs4953149	45157307	LINC01833	SIX3	11.7	SIX homeobox 3 [Source:HGNC Symbol;Acc:HGNC:10889]
	rs4953149	45157307	LINC01833	SIX3-AS1	10	SIX3 antisense RNA 1 [Source:HGNC Symbol;Acc:HGNC:40532]
	rs281287	47681552	SEMA6D	SEMA6D	0	semaphorin 6D [Source:HGNC Symbol;Acc:HGNC:16770]
	rs202665	41814401	SCUBE1	ACO2	50.7	aconitase 2 [Source:HGNC Symbol;Acc:HGNC:118]
	rs202665	41814401	SCUBE1	CCDC134	382.3	coiled-coil domain containing 134 [Source:HGNC Symbol;Acc:HGNC:26185]
	rs202665	41814401	SCUBE1	CENPM	520.3	centromere protein M [Source:HGNC Symbol;Acc:HGNC:18352]
	rs202665	41814401	SCUBE1	CSDC2	142.4	cold shock domain containing C2 [Source:HGNC Symbol;Acc:HGNC:30359]
	rs202665	41814401	SCUBE1	DESI1	179.6	desumoylating isopeptidase 1 [Source:HGNC Symbol;Acc:HGNC:24577]
	rs202665	41814401	SCUBE1	EP300	238.3	E1A binding protein p300 [Source:HGNC Symbol;Acc:HGNC:3373]
	rs202665	41814401	SCUBE1	L3MBTL2	187.1	L3MBTL histone methyl-lysine binding protein 2 [Source:HGNC Symbol;Acc:HGNC:18594]
	rs202665	41814401	SCUBE1	MEI1	281.1	meiotic double-stranded break formation protein 1 [Source:HGNC Symbol;Acc:HGNC:28613]
	rs202665	41814401	SCUBE1	PMM1	158.5	phosphomannomutase 1 [Source:HGNC Symbol;Acc:HGNC:9114]
	rs202665	41814401	SCUBE1	POLR3H	107.4	RNA polymerase III subunit H [Source:HGNC Symbol;Acc:HGNC:30349]
	rs202665	41814401	SCUBE1	RANGAP1	132.1	Ran GTPase activating protein 1 [Source:HGNC Symbol;Acc:HGNC:9854]
	rs202665	41814401	SCUBE1	RP11-12M9.4	343.2	ACTB pseudogene 15 [Source:HGNC Symbol;Acc:HGNC:55065]
	rs202665	41814401	SCUBE1	RP4-756G23.5	200.8	L3MBTL2 antisense RNA 1 [Source:HGNC Symbol;Acc:HGNC:40847]
	rs202665	41814401	SCUBE1	RP5-821D11.7	412.8	SREBF2 antisense RNA 1 [Source:HGNC Symbol;Acc:HGNC:53953]
	rs202665	41814401	SCUBE1	SNU13	255.5	small nuclear ribonucleoprotein 13 [Source:HGNC Symbol;Acc:HGNC:7819]
	rs202665	41814401	SCUBE1	TEF	19.1	TEF transcription factor, PAR bZIP family member [Source:HGNC Symbol;Acc:HGNC:11722]
	rs202665	41814401	SCUBE1	TNFRSF13C	503.6	TNF receptor superfamily member 13C [Source:HGNC Symbol;Acc:HGNC:17755]
	rs202665	41814401	SCUBE1	TOB2	15.1	transducer of ERBB2, 2 [Source:HGNC Symbol;Acc:HGNC:11980]
	rs202665	41814401	SCUBE1	XPNPEP3	485.6	X-prolyl aminopeptidase 3 [Source:HGNC Symbol;Acc:HGNC:28052]
	rs202665	41814401	SCUBE1	XRCC6	202.7	X-ray repair cross complementing 6 [Source:HGNC Symbol;Acc:HGNC:4055]
	rs202665	41814401	SCUBE1	ZC3H7B	58.3	zinc finger CCCH-type containing 7B [Source:HGNC Symbol;Acc:HGNC:30869]
	rs35023999	113266411	ANKK1	ANKK1	0	ankyrin repeat and kinase domain containing 1 [Source:HGNC Symbol;Acc:HGNC:21027]
	rs35023999	113266411	ANKK1	RP11-159N11.4	26.6	novel transcript
	rs35023999	113266411	ANKK1	TTC12	12.1	tetratricopeptide repeat domain 12 [Source:HGNC Symbol;Acc:HGNC:23700]
	rs7103411	27700125	BDNF	BDNF	0	brain derived neurotrophic factor [Source:HGNC Symbol;Acc:HGNC:1033]
	rs7103411	27700125	BDNF	BDNF-AS	0	BDNF antisense RNA [Source:HGNC Symbol;Acc:HGNC:20608]
	rs7103411	27700125	BDNF	LIN7C	171.8	lin-7 homolog C, crumbs cell polarity complex component [Source:HGNC Symbol;Acc:HGNC:17789]
	rs7103411	27700125	BDNF	METTL15	429.7	methyltransferase like 15 [Source:HGNC Symbol;Acc:HGNC:26606]
	rs10268402	153485627	DPP6
	rs753236	43946318	MAPT-AS1	AC091132.1	404.9	novel transcript, antisense to PLEKHM1
	rs753236	43946318	MAPT-AS1	ACBD4	724.8	acyl-CoA binding domain containing 4 [Source:HGNC Symbol;Acc:HGNC:23337]
	rs753236	43946318	MAPT-AS1	ARHGAP27	434.5	Rho GTPase activating protein 27 [Source:HGNC Symbol;Acc:HGNC:31813]
	rs753236	43946318	MAPT-AS1	ARL17A	647.8	ADP ribosylation factor like GTPase 17A [Source:HGNC Symbol;Acc:HGNC:24096]
	rs753236	43946318	MAPT-AS1	ARL17B	405.8	ADP ribosylation factor like GTPase 17B [Source:HGNC Symbol;Acc:HGNC:32387]
	rs753236	43946318	MAPT-AS1	CRHR1	33.1	corticotropin releasing hormone receptor 1 [Source:HGNC Symbol;Acc:HGNC:2357]
	rs753236	43946318	MAPT-AS1	CRHR1-IT1	213.8	long intergenic non-protein coding RNA 2210 [Source:HGNC Symbol;Acc:HGNC:26327]
	rs753236	43946318	MAPT-AS1	CTB-39G8.3	471.5	novel transcript, antisense to ARHGAP27
	rs753236	43946318	MAPT-AS1	CTD-2020K17.1	646.7	FMNL1 divergent transcript [Source:HGNC Symbol;Acc:HGNC:55311]
	rs753236	43946318	MAPT-AS1	DCAKD	807.8	dephospho-CoA kinase domain containing [Source:HGNC Symbol;Acc:HGNC:26238]
	rs753236	43946318	MAPT-AS1	DND1P1	282	DND microRNA-mediated repression inhibitor 1 pseudogene 1 [Source:HGNC Symbol;Acc:HGNC:31444]
	rs753236	43946318	MAPT-AS1	FAM215B	689.9	family with sequence similarity 215 member B [Source:HGNC Symbol;Acc:HGNC:43639]
	rs753236	43946318	MAPT-AS1	FMNL1	621.6	formin like 1 [Source:HGNC Symbol;Acc:HGNC:1212]
	rs753236	43946318	MAPT-AS1	KANSL1	161	KAT8 regulatory NSL complex subunit 1 [Source:HGNC Symbol;Acc:HGNC:24565]
	rs753236	43946318	MAPT-AS1	KANSL1-AS1	324.6	KANSL1 antisense RNA 1 [Source:HGNC Symbol;Acc:HGNC:43740]
	rs753236	43946318	MAPT-AS1	LRRC37A	423.8	leucine rich repeat containing 37A [Source:HGNC Symbol;Acc:HGNC:29069]
	rs753236	43946318	MAPT-AS1	LRRC37A2	642.6	leucine rich repeat containing 37 member A2 [Source:HGNC Symbol;Acc:HGNC:32404]
	rs753236	43946318	MAPT-AS1	LRRC37A4P	318.6	leucine rich repeat containing 37 member A4, pseudogene [Source:HGNC Symbol;Acc:HGNC:25479]
	rs753236	43946318	MAPT-AS1	MAPT	25.4	microtubule associated protein tau [Source:HGNC Symbol;Acc:HGNC:6893]
	rs753236	43946318	MAPT-AS1	MAPT-AS1	0	MAPT antisense RNA 1 [Source:HGNC Symbol;Acc:HGNC:43738]
	rs753236	43946318	MAPT-AS1	MAPT-IT1	26.8	MAPT intronic transcript 1 [Source:HGNC Symbol;Acc:HGNC:43741]
	rs753236	43946318	MAPT-AS1	Metazoa_SRP	62.9	Metazoan signal recognition particle RNA [Source:RFAM;Acc:RF00017]
	rs753236	43946318	MAPT-AS1	NMT1	759.9	N-myristoyltransferase 1 [Source:HGNC Symbol;Acc:HGNC:7857]
	rs753236	43946318	MAPT-AS1	NSF	721.7	N-ethylmaleimide sensitive factor, vesicle fusing ATPase [Source:HGNC Symbol;Acc:HGNC:8016]
	rs753236	43946318	MAPT-AS1	PLEKHM1	378.2	pleckstrin homology and RUN domain containing M1 [Source:HGNC Symbol;Acc:HGNC:29017]
	rs753236	43946318	MAPT-AS1	RP11-259G18.1	398.1	C17orf58 pseudogene
	rs753236	43946318	MAPT-AS1	RP11-259G18.2	374.7	mitogen-activated protein kinase 8 interacting protein 1 pseudogene 1 [Source:HGNC Symbol;Acc:HGNC:6885]
	rs753236	43946318	MAPT-AS1	RP11-259G18.3	390.6	dead end homolog 1 (zebrafish) (DND1) pseudogene
	rs753236	43946318	MAPT-AS1	RP11-293E1.1	134.3	novel transcript
	rs753236	43946318	MAPT-AS1	RP11-669E14.4	38.7	novel transcript, antisense to MAPT
	rs753236	43946318	MAPT-AS1	RP11-669E14.6	166.4	novel transcript, antisense to a novel protein
	rs753236	43946318	MAPT-AS1	RP11-707O23.1	275.6	TEC
	rs753236	43946318	MAPT-AS1	RP11-707O23.5	266.6	mitogen-activated protein kinase 8 interacting protein 1 pseudogene 2 [Source:HGNC Symbol;Acc:HGNC:52402]
	rs753236	43946318	MAPT-AS1	RP11-798G7.5	334.2	novel transcript
	rs753236	43946318	MAPT-AS1	RP11-798G7.6	305.7	novel transcript
	rs753236	43946318	MAPT-AS1	RP11-798G7.8	335.1	TEC
	rs753236	43946318	MAPT-AS1	RPS26P8	260	ribosomal protein S26 pseudogene 8 [Source:HGNC Symbol;Acc:HGNC:31329]
	rs753236	43946318	MAPT-AS1	SPPL2C	21.9	signal peptide peptidase like 2C [Source:HGNC Symbol;Acc:HGNC:28902]
	rs753236	43946318	MAPT-AS1	WNT3	893.6	Wnt family member 3 [Source:HGNC Symbol;Acc:HGNC:12782]
	rs8070942	44208674	KANSL1	AC091132.1	667.2	novel transcript, antisense to PLEKHM1
	rs8070942	44208674	KANSL1	ARHGAP27	696.9	Rho GTPase activating protein 27 [Source:HGNC Symbol;Acc:HGNC:31813]
	rs8070942	44208674	KANSL1	ARL17A	385.4	ADP ribosylation factor like GTPase 17A [Source:HGNC Symbol;Acc:HGNC:24096]
	rs8070942	44208674	KANSL1	ARL17B	143.5	ADP ribosylation factor like GTPase 17B [Source:HGNC Symbol;Acc:HGNC:32387]
	rs8070942	44208674	KANSL1	CRHR1	295.5	corticotropin releasing hormone receptor 1 [Source:HGNC Symbol;Acc:HGNC:2357]
	rs8070942	44208674	KANSL1	CRHR1-IT1	476.2	long intergenic non-protein coding RNA 2210 [Source:HGNC Symbol;Acc:HGNC:26327]
	rs8070942	44208674	KANSL1	CTB-39G8.3	733.8	novel transcript, antisense to ARHGAP27
	rs8070942	44208674	KANSL1	CTD-2020K17.1	909.1	FMNL1 divergent transcript [Source:HGNC Symbol;Acc:HGNC:55311]
	rs8070942	44208674	KANSL1	DND1P1	544.4	DND microRNA-mediated repression inhibitor 1 pseudogene 1 [Source:HGNC Symbol;Acc:HGNC:31444]
	rs8070942	44208674	KANSL1	FAM215B	427.5	family with sequence similarity 215 member B [Source:HGNC Symbol;Acc:HGNC:43639]
	rs8070942	44208674	KANSL1	FMNL1	884	formin like 1 [Source:HGNC Symbol;Acc:HGNC:1212]
	rs8070942	44208674	KANSL1	GOSR2	791.8	golgi SNAP receptor complex member 2 [Source:HGNC Symbol;Acc:HGNC:4431]
	rs8070942	44208674	KANSL1	KANSL1	0	KAT8 regulatory NSL complex subunit 1 [Source:HGNC Symbol;Acc:HGNC:24565]
	rs8070942	44208674	KANSL1	KANSL1-AS1	62.3	KANSL1 antisense RNA 1 [Source:HGNC Symbol;Acc:HGNC:43740]
	rs8070942	44208674	KANSL1	LRRC37A	161.4	leucine rich repeat containing 37A [Source:HGNC Symbol;Acc:HGNC:29069]
	rs8070942	44208674	KANSL1	LRRC37A17P	847.2	leucine rich repeat containing 37 member A17, pseudogene [Source:HGNC Symbol;Acc:HGNC:48365]
	rs8070942	44208674	KANSL1	LRRC37A2	380.2	leucine rich repeat containing 37 member A2 [Source:HGNC Symbol;Acc:HGNC:32404]
	rs8070942	44208674	KANSL1	LRRC37A4P	581	leucine rich repeat containing 37 member A4, pseudogene [Source:HGNC Symbol;Acc:HGNC:25479]
	rs8070942	44208674	KANSL1	MAPT	103	microtubule associated protein tau [Source:HGNC Symbol;Acc:HGNC:6893]
	rs8070942	44208674	KANSL1	MAPT-AS1	235.7	MAPT antisense RNA 1 [Source:HGNC Symbol;Acc:HGNC:43738]
	rs8070942	44208674	KANSL1	MAPT-IT1	232.5	MAPT intronic transcript 1 [Source:HGNC Symbol;Acc:HGNC:43741]
	rs8070942	44208674	KANSL1	Metazoa_SRP	199.2	Metazoan signal recognition particle RNA [Source:RFAM;Acc:RF00017]
	rs8070942	44208674	KANSL1	NSF	459.4	N-ethylmaleimide sensitive factor, vesicle fusing ATPase [Source:HGNC Symbol;Acc:HGNC:8016]
	rs8070942	44208674	KANSL1	PLEKHM1	640.6	pleckstrin homology and RUN domain containing M1 [Source:HGNC Symbol;Acc:HGNC:29017]
	rs8070942	44208674	KANSL1	RP11-259G18.1	135.7	C17orf58 pseudogene
	rs8070942	44208674	KANSL1	RP11-259G18.2	112.3	mitogen-activated protein kinase 8 interacting protein 1 pseudogene 1 [Source:HGNC Symbol;Acc:HGNC:6885]
	rs8070942	44208674	KANSL1	RP11-259G18.3	128.2	dead end homolog 1 (zebrafish) (DND1) pseudogene
	rs8070942	44208674	KANSL1	RP11-293E1.1	396.6	novel transcript
	rs8070942	44208674	KANSL1	RP11-669E14.4	220.5	novel transcript, antisense to MAPT
	rs8070942	44208674	KANSL1	RP11-669E14.6	95.5	novel transcript, antisense to a novel protein
	rs8070942	44208674	KANSL1	RP11-707O23.1	537.9	TEC
	rs8070942	44208674	KANSL1	RP11-707O23.5	529	mitogen-activated protein kinase 8 interacting protein 1 pseudogene 2 [Source:HGNC Symbol;Acc:HGNC:52402]
	rs8070942	44208674	KANSL1	RP11-798G7.5	596.6	novel transcript
	rs8070942	44208674	KANSL1	RP11-798G7.6	568.1	novel transcript
	rs8070942	44208674	KANSL1	RP11-798G7.8	597.5	TEC
	rs8070942	44208674	KANSL1	RPS26P8	522.4	ribosomal protein S26 pseudogene 8 [Source:HGNC Symbol;Acc:HGNC:31329]
	rs8070942	44208674	KANSL1	SPPL2C	284.2	signal peptide peptidase like 2C [Source:HGNC Symbol;Acc:HGNC:28902]
	rs8070942	44208674	KANSL1	WNT3	631.2	Wnt family member 3 [Source:HGNC Symbol;Acc:HGNC:12782]
	rs10750083	116094178	snoU13	APOC3	606.2	apolipoprotein C3 [Source:HGNC Symbol;Acc:HGNC:610]
	rs35111578	100293308	MANBA	ADH1A	81.1	alcohol dehydrogenase 1A (class I), alpha polypeptide [Source:HGNC Symbol;Acc:HGNC:249]
	rs35111578	100293308	MANBA	ADH1B	50.8	alcohol dehydrogenase 1B (class I), beta polypeptide [Source:HGNC Symbol;Acc:HGNC:250]
	rs35111578	100293308	MANBA	ADH1C	19.1	alcohol dehydrogenase 1C (class I), gamma polypeptide [Source:HGNC Symbol;Acc:HGNC:251]
	rs6691053	173868955	ZBTB37	ANKRD45	230	ankyrin repeat domain 45 [Source:HGNC Symbol;Acc:HGNC:24786]
	rs6691053	173868955	ZBTB37	DARS2	41.3	aspartyl-tRNA synthetase 2, mitochondrial [Source:HGNC Symbol;Acc:HGNC:25538]
	rs6691053	173868955	ZBTB37	RABGAP1L	259.6	RAB GTPase activating protein 1 like [Source:HGNC Symbol;Acc:HGNC:24663]
	rs6691053	173868955	ZBTB37	RP11-160H22.5	215.5	RABGAP1L divergent transcript [Source:HGNC Symbol;Acc:HGNC:54296]
	rs6691053	173868955	ZBTB37	TNFSF18	848.9	TNF superfamily member 18 [Source:HGNC Symbol;Acc:HGNC:11932]
	rs413519	43685826	RPS26P8	AC091132.1	144.4	novel transcript, antisense to PLEKHM1
	rs413519	43685826	RPS26P8	ACBD4	464.3	acyl-CoA binding domain containing 4 [Source:HGNC Symbol;Acc:HGNC:23337]
	rs413519	43685826	RPS26P8	ARHGAP27	174	Rho GTPase activating protein 27 [Source:HGNC Symbol;Acc:HGNC:31813]
	rs413519	43685826	RPS26P8	ARL17A	908.2	ADP ribosylation factor like GTPase 17A [Source:HGNC Symbol;Acc:HGNC:24096]
	rs413519	43685826	RPS26P8	ARL17B	666.3	ADP ribosylation factor like GTPase 17B [Source:HGNC Symbol;Acc:HGNC:32387]
	rs413519	43685826	RPS26P8	CRHR1	175.8	corticotropin releasing hormone receptor 1 [Source:HGNC Symbol;Acc:HGNC:2357]
	rs413519	43685826	RPS26P8	CRHR1-IT1	11.9	long intergenic non-protein coding RNA 2210 [Source:HGNC Symbol;Acc:HGNC:26327]
	rs413519	43685826	RPS26P8	CTB-39G8.3	211	novel transcript, antisense to ARHGAP27
	rs413519	43685826	RPS26P8	CTD-2020K17.1	386.2	FMNL1 divergent transcript [Source:HGNC Symbol;Acc:HGNC:55311]
	rs413519	43685826	RPS26P8	DCAKD	547.4	dephospho-CoA kinase domain containing [Source:HGNC Symbol;Acc:HGNC:26238]
	rs413519	43685826	RPS26P8	DND1P1	21.5	DND microRNA-mediated repression inhibitor 1 pseudogene 1 [Source:HGNC Symbol;Acc:HGNC:31444]
	rs413519	43685826	RPS26P8	FAM215B	950.4	family with sequence similarity 215 member B [Source:HGNC Symbol;Acc:HGNC:43639]
	rs413519	43685826	RPS26P8	FMNL1	361.1	formin like 1 [Source:HGNC Symbol;Acc:HGNC:1212]
	rs413519	43685826	RPS26P8	KANSL1	421.5	KAT8 regulatory NSL complex subunit 1 [Source:HGNC Symbol;Acc:HGNC:24565]
	rs413519	43685826	RPS26P8	KANSL1-AS1	585.1	KANSL1 antisense RNA 1 [Source:HGNC Symbol;Acc:HGNC:43740]
	rs413519	43685826	RPS26P8	LRRC37A	684.3	leucine rich repeat containing 37A [Source:HGNC Symbol;Acc:HGNC:29069]
	rs413519	43685826	RPS26P8	LRRC37A2	903.1	leucine rich repeat containing 37 member A2 [Source:HGNC Symbol;Acc:HGNC:32404]
	rs413519	43685826	RPS26P8	LRRC37A4P	58.1	leucine rich repeat containing 37 member A4, pseudogene [Source:HGNC Symbol;Acc:HGNC:25479]
	rs413519	43685826	RPS26P8	MAPT	285.9	microtubule associated protein tau [Source:HGNC Symbol;Acc:HGNC:6893]
	rs413519	43685826	RPS26P8	MAPT-AS1	190.9	MAPT antisense RNA 1 [Source:HGNC Symbol;Acc:HGNC:43738]
	rs413519	43685826	RPS26P8	MAPT-IT1	287.3	MAPT intronic transcript 1 [Source:HGNC Symbol;Acc:HGNC:43741]
	rs413519	43685826	RPS26P8	Metazoa_SRP	323.3	Metazoan signal recognition particle RNA [Source:RFAM;Acc:RF00017]
	rs413519	43685826	RPS26P8	NMT1	499.4	N-myristoyltransferase 1 [Source:HGNC Symbol;Acc:HGNC:7857]
	rs413519	43685826	RPS26P8	NSF	982.2	N-ethylmaleimide sensitive factor, vesicle fusing ATPase [Source:HGNC Symbol;Acc:HGNC:8016]
	rs413519	43685826	RPS26P8	PLEKHM1	117.7	pleckstrin homology and RUN domain containing M1 [Source:HGNC Symbol;Acc:HGNC:29017]
	rs413519	43685826	RPS26P8	RP11-259G18.1	658.6	C17orf58 pseudogene
	rs413519	43685826	RPS26P8	RP11-259G18.2	635.1	mitogen-activated protein kinase 8 interacting protein 1 pseudogene 1 [Source:HGNC Symbol;Acc:HGNC:6885]
	rs413519	43685826	RPS26P8	RP11-259G18.3	651.1	dead end homolog 1 (zebrafish) (DND1) pseudogene
	rs413519	43685826	RPS26P8	RP11-293E1.1	124.9	novel transcript
	rs413519	43685826	RPS26P8	RP11-669E14.4	299.2	novel transcript, antisense to MAPT
	rs413519	43685826	RPS26P8	RP11-669E14.6	426.9	novel transcript, antisense to a novel protein
	rs413519	43685826	RPS26P8	RP11-707O23.1	15.1	TEC
	rs413519	43685826	RPS26P8	RP11-707O23.5	6.1	mitogen-activated protein kinase 8 interacting protein 1 pseudogene 2 [Source:HGNC Symbol;Acc:HGNC:52402]
	rs413519	43685826	RPS26P8	RP11-798G7.5	73.8	novel transcript
	rs413519	43685826	RPS26P8	RP11-798G7.6	45.2	novel transcript
	rs413519	43685826	RPS26P8	RP11-798G7.8	74.6	TEC
	rs413519	43685826	RPS26P8	RPS26P8	0.1	ribosomal protein S26 pseudogene 8 [Source:HGNC Symbol;Acc:HGNC:31329]
	rs413519	43685826	RPS26P8	SPPL2C	236.4	signal peptide peptidase like 2C [Source:HGNC Symbol;Acc:HGNC:28902]
	rs6011779	61984317	CHRNA4	CHRNA4	0	cholinergic receptor nicotinic alpha 4 subunit [Source:HGNC Symbol;Acc:HGNC:1958]
	rs72630922	33662401	RP11-317N12.1	FUT10	331.5	fucosyltransferase 10 [Source:HGNC Symbol;Acc:HGNC:19234]
	rs72630922	33662401	RP11-317N12.1	RP11-722E23.2	443.5	novel transcript
	rs17834203	2913651	ADD1	ADD1	0	adducin 1 [Source:HGNC Symbol;Acc:HGNC:243]
	rs17834203	2913651	ADD1	ADRA2C	854.4	adrenoceptor alpha 2C [Source:HGNC Symbol;Acc:HGNC:283]
	rs17834203	2913651	ADD1	GRK4	51.7	G protein-coupled receptor kinase 4 [Source:HGNC Symbol;Acc:HGNC:4543]
	rs17834203	2913651	ADD1	HTT	162.8	huntingtin [Source:HGNC Symbol;Acc:HGNC:4851]
	rs17834203	2913651	ADD1	LRPAP1	594.5	LDL receptor related protein associated protein 1 [Source:HGNC Symbol;Acc:HGNC:6701]
	rs17834203	2913651	ADD1	MFSD10	18.6	major facilitator superfamily domain containing 10 [Source:HGNC Symbol;Acc:HGNC:16894]
	rs17834203	2913651	ADD1	NOP14	26	NOP14 nucleolar protein [Source:HGNC Symbol;Acc:HGNC:16821]
	rs17834203	2913651	ADD1	NOP14-AS1	23	NOP14 antisense RNA 1 [Source:HGNC Symbol;Acc:HGNC:20205]
	rs17834203	2913651	ADD1	RNF4	286.6	ring finger protein 4 [Source:HGNC Symbol;Acc:HGNC:10067]
	rs2582894	28576261	METTL15	KIF18A	446.4	kinesin family member 18A [Source:HGNC Symbol;Acc:HGNC:29441]
	rs2582894	28576261	METTL15	METTL15	27.7	methyltransferase like 15 [Source:HGNC Symbol;Acc:HGNC:26606]
	rs2310752	66392405	PDE4B
	rs6675528	174896299	RABGAP1L	GPR52	478	G protein-coupled receptor 52 [Source:HGNC Symbol;Acc:HGNC:4508]
	rs6675528	174896299	RABGAP1L	MRPS14	83.6	mitochondrial ribosomal protein S14 [Source:HGNC Symbol;Acc:HGNC:14049]
	rs6675528	174896299	RABGAP1L	RABGAP1L	0	RAB GTPase activating protein 1 like [Source:HGNC Symbol;Acc:HGNC:24663]
	rs6675528	174896299	RABGAP1L	RC3H1	904.9	ring finger and CCCH-type domains 1 [Source:HGNC Symbol;Acc:HGNC:29434]
	rs6675528	174896299	RABGAP1L	RP11-160H22.5	767.2	RABGAP1L divergent transcript [Source:HGNC Symbol;Acc:HGNC:54296]
	rs6675528	174896299	RABGAP1L	TNR	388	tenascin R [Source:HGNC Symbol;Acc:HGNC:11953]
	rs1378358	44787312	NSF	ARL17A	130.2	ADP ribosylation factor like GTPase 17A [Source:HGNC Symbol;Acc:HGNC:24096]
	rs1378358	44787312	NSF	ARL17B	348.1	ADP ribosylation factor like GTPase 17B [Source:HGNC Symbol;Acc:HGNC:32387]
	rs1378358	44787312	NSF	CRHR1	874.1	corticotropin releasing hormone receptor 1 [Source:HGNC Symbol;Acc:HGNC:2357]
	rs1378358	44787312	NSF	FAM215B	147.2	family with sequence similarity 215 member B [Source:HGNC Symbol;Acc:HGNC:43639]
	rs1378358	44787312	NSF	GOSR2	213.2	golgi SNAP receptor complex member 2 [Source:HGNC Symbol;Acc:HGNC:4431]
	rs1378358	44787312	NSF	KANSL1	484.6	KAT8 regulatory NSL complex subunit 1 [Source:HGNC Symbol;Acc:HGNC:24565]
	rs1378358	44787312	NSF	KANSL1-AS1	513.2	KANSL1 antisense RNA 1 [Source:HGNC Symbol;Acc:HGNC:43740]
	rs1378358	44787312	NSF	LRRC37A	372.2	leucine rich repeat containing 37A [Source:HGNC Symbol;Acc:HGNC:29069]
	rs1378358	44787312	NSF	LRRC37A17P	268.5	leucine rich repeat containing 37 member A17, pseudogene [Source:HGNC Symbol;Acc:HGNC:48365]
	rs1378358	44787312	NSF	LRRC37A2	154.3	leucine rich repeat containing 37 member A2 [Source:HGNC Symbol;Acc:HGNC:32404]
	rs1378358	44787312	NSF	MAPT	681.6	microtubule associated protein tau [Source:HGNC Symbol;Acc:HGNC:6893]
	rs1378358	44787312	NSF	MAPT-AS1	814.3	MAPT antisense RNA 1 [Source:HGNC Symbol;Acc:HGNC:43738]
	rs1378358	44787312	NSF	MAPT-IT1	811.1	MAPT intronic transcript 1 [Source:HGNC Symbol;Acc:HGNC:43741]
	rs1378358	44787312	NSF	Metazoa_SRP	777.9	Metazoan signal recognition particle RNA [Source:RFAM;Acc:RF00017]
	rs1378358	44787312	NSF	NSF	0	N-ethylmaleimide sensitive factor, vesicle fusing ATPase [Source:HGNC Symbol;Acc:HGNC:8016]
	rs1378358	44787312	NSF	RP11-259G18.1	441.3	C17orf58 pseudogene
	rs1378358	44787312	NSF	RP11-259G18.2	464.9	mitogen-activated protein kinase 8 interacting protein 1 pseudogene 1 [Source:HGNC Symbol;Acc:HGNC:6885]
	rs1378358	44787312	NSF	RP11-259G18.3	449.3	dead end homolog 1 (zebrafish) (DND1) pseudogene
	rs1378358	44787312	NSF	RP11-293E1.1	975.3	novel transcript
	rs1378358	44787312	NSF	RP11-669E14.4	799.2	novel transcript, antisense to MAPT
	rs1378358	44787312	NSF	RP11-669E14.6	674.2	novel transcript, antisense to a novel protein
	rs1378358	44787312	NSF	SPPL2C	862.9	signal peptide peptidase like 2C [Source:HGNC Symbol;Acc:HGNC:28902]
	rs1378358	44787312	NSF	WNT3	52.6	Wnt family member 3 [Source:HGNC Symbol;Acc:HGNC:12782]
	rs5751150	42153292	MEI1	ACO2	228.3	aconitase 2 [Source:HGNC Symbol;Acc:HGNC:118]
	rs5751150	42153292	MEI1	CCDC134	43.4	coiled-coil domain containing 134 [Source:HGNC Symbol;Acc:HGNC:26185]
	rs5751150	42153292	MEI1	CENPM	181.4	centromere protein M [Source:HGNC Symbol;Acc:HGNC:18352]
	rs5751150	42153292	MEI1	CSDC2	179.5	cold shock domain containing C2 [Source:HGNC Symbol;Acc:HGNC:30359]
	rs5751150	42153292	MEI1	CYP2D7	382.9	cytochrome P450 family 2 subfamily D member 7 (gene/pseudogene) [Source:HGNC Symbol;Acc:HGNC:2624]
	rs5751150	42153292	MEI1	DESI1	136.2	desumoylating isopeptidase 1 [Source:HGNC Symbol;Acc:HGNC:24577]
	rs5751150	42153292	MEI1	EP300	577.2	E1A binding protein p300 [Source:HGNC Symbol;Acc:HGNC:3373]
	rs5751150	42153292	MEI1	MEI1	0	meiotic double-stranded break formation protein 1 [Source:HGNC Symbol;Acc:HGNC:28613]
	rs5751150	42153292	MEI1	NAGA	301.1	alpha-N-acetylgalactosaminidase [Source:HGNC Symbol;Acc:HGNC:7631]
	rs5751150	42153292	MEI1	PMM1	167.4	phosphomannomutase 1 [Source:HGNC Symbol;Acc:HGNC:9114]
	rs5751150	42153292	MEI1	POLR3H	212.7	RNA polymerase III subunit H [Source:HGNC Symbol;Acc:HGNC:30349]
	rs5751150	42153292	MEI1	RANGAP1	471	Ran GTPase activating protein 1 [Source:HGNC Symbol;Acc:HGNC:9854]
	rs5751150	42153292	MEI1	RP4-756G23.5	539.7	L3MBTL2 antisense RNA 1 [Source:HGNC Symbol;Acc:HGNC:40847]
	rs5751150	42153292	MEI1	RP5-821D11.7	73.9	SREBF2 antisense RNA 1 [Source:HGNC Symbol;Acc:HGNC:53953]
	rs5751150	42153292	MEI1	SLC25A17	937.9	solute carrier family 25 member 17 [Source:HGNC Symbol;Acc:HGNC:10987]
	rs5751150	42153292	MEI1	SMDT1	322.4	single-pass membrane protein with aspartate rich tail 1 [Source:HGNC Symbol;Acc:HGNC:25055]
	rs5751150	42153292	MEI1	SNU13	66.8	small nuclear ribonucleoprotein 13 [Source:HGNC Symbol;Acc:HGNC:7819]
	rs5751150	42153292	MEI1	TEF	358	TEF transcription factor, PAR bZIP family member [Source:HGNC Symbol;Acc:HGNC:11722]
	rs5751150	42153292	MEI1	TNFRSF13C	164.7	TNF receptor superfamily member 13C [Source:HGNC Symbol;Acc:HGNC:17755]
	rs5751150	42153292	MEI1	TOB2	310.3	transducer of ERBB2, 2 [Source:HGNC Symbol;Acc:HGNC:11980]
	rs5751150	42153292	MEI1	XPNPEP3	824.5	X-prolyl aminopeptidase 3 [Source:HGNC Symbol;Acc:HGNC:28052]
	rs5751150	42153292	MEI1	XRCC6	93.2	X-ray repair cross complementing 6 [Source:HGNC Symbol;Acc:HGNC:4055]
	rs5751150	42153292	MEI1	ZC3H7B	397.1	zinc finger CCCH-type containing 7B [Source:HGNC Symbol;Acc:HGNC:30869]
	rs3742366	104198351	ZFYVE21	APOPT1	124.5	cytochrome c oxidase assembly factor 8 [Source:HGNC Symbol;Acc:HGNC:20492]
	rs3742366	104198351	ZFYVE21	BAG5	169.2	BAG cochaperone 5 [Source:HGNC Symbol;Acc:HGNC:941]
	rs3742366	104198351	ZFYVE21	CKB	208.9	creatine kinase B [Source:HGNC Symbol;Acc:HGNC:1991]
	rs3742366	104198351	ZFYVE21	CTD-2134A5.4	122.4	novel transcript
	rs3742366	104198351	ZFYVE21	KLC1	17.8	kinesin light chain 1 [Source:HGNC Symbol;Acc:HGNC:6387]
	rs3742366	104198351	ZFYVE21	LINC00637	115.7	long intergenic non-protein coding RNA 637 [Source:HGNC Symbol;Acc:HGNC:27069]
	rs3742366	104198351	ZFYVE21	MARK3	228.2	microtubule affinity regulating kinase 3 [Source:HGNC Symbol;Acc:HGNC:6897]
	rs3742366	104198351	ZFYVE21	PPP1R13B	1.7	protein phosphatase 1 regulatory subunit 13B [Source:HGNC Symbol;Acc:HGNC:14950]
	rs3742366	104198351	ZFYVE21	RP11-45P15.4	399.6	novel transcript, antisense to EIF5
	rs3742366	104198351	ZFYVE21	RP11-73M18.11	30.8	protein phosphatase 2, regulatory subunit B', gamma (PPP2R5C) pseudogene
	rs3742366	104198351	ZFYVE21	RP11-73M18.6	43.9	novel transcript, sense intronic to KLC1
	rs3742366	104198351	ZFYVE21	RP11-73M18.7	36.8	novel transcript, sense intronic to KLC1
	rs3742366	104198351	ZFYVE21	RP11-73M18.8	34.9	novel transcript, sense intronic to KLC1
	rs3742366	104198351	ZFYVE21	RP11-894P9.2	170.1	novel transcript, antisense to BAG5
	rs3742366	104198351	ZFYVE21	TDRD9	196.4	tudor domain containing 9 [Source:HGNC Symbol;Acc:HGNC:20122]
	rs3742366	104198351	ZFYVE21	XRCC3	16.5	X-ray repair cross complementing 3 [Source:HGNC Symbol;Acc:HGNC:12830]
	rs3742366	104198351	ZFYVE21	ZFYVE21	0	zinc finger FYVE-type containing 21 [Source:HGNC Symbol;Acc:HGNC:20760]
	rs6667267	174212761	RABGAP1L	ANKRD45	573.8	ankyrin repeat domain 45 [Source:HGNC Symbol;Acc:HGNC:24786]
	rs6667267	174212761	RABGAP1L	CACYBP	755.5	calcyclin binding protein [Source:HGNC Symbol;Acc:HGNC:30423]
	rs6667267	174212761	RABGAP1L	DARS2	385.1	aspartyl-tRNA synthetase 2, mitochondrial [Source:HGNC Symbol;Acc:HGNC:25538]
	rs6667267	174212761	RABGAP1L	MRPS14	767.2	mitochondrial ribosomal protein S14 [Source:HGNC Symbol;Acc:HGNC:14049]
	rs6667267	174212761	RABGAP1L	PRDX6	754.8	peroxiredoxin 6 [Source:HGNC Symbol;Acc:HGNC:16753]
	rs6667267	174212761	RABGAP1L	RABGAP1L	0	RAB GTPase activating protein 1 like [Source:HGNC Symbol;Acc:HGNC:24663]
	rs6667267	174212761	RABGAP1L	RP1-102G20.5	691.3	RABGAP1L antisense RNA 1 [Source:HGNC Symbol;Acc:HGNC:41057]
	rs6667267	174212761	RABGAP1L	RP11-160H22.5	83.6	RABGAP1L divergent transcript [Source:HGNC Symbol;Acc:HGNC:54296]
	rs6667267	174212761	RABGAP1L	SERPINC1	326.2	serpin family C member 1 [Source:HGNC Symbol;Acc:HGNC:775]
	rs6667267	174212761	RABGAP1L	SLC9C2	640.5	solute carrier family 9 member C2 (putative) [Source:HGNC Symbol;Acc:HGNC:28664]
	rs11570072	47365276	MYBPC3	ACP2	94.8	acid phosphatase 2, lysosomal [Source:HGNC Symbol;Acc:HGNC:123]
	rs11570072	47365276	MYBPC3	ATG13	668.9	autophagy related 13 [Source:HGNC Symbol;Acc:HGNC:29091]
	rs11570072	47365276	MYBPC3	C1QTNF4	245.9	C1q and TNF related 4 [Source:HGNC Symbol;Acc:HGNC:14346]
	rs11570072	47365276	MYBPC3	CELF1	122.2	CUGBP Elav-like family member 1 [Source:HGNC Symbol;Acc:HGNC:2549]
	rs11570072	47365276	MYBPC3	DDB2	104.5	damage specific DNA binding protein 2 [Source:HGNC Symbol;Acc:HGNC:2718]
	rs11570072	47365276	MYBPC3	FNBP4	372.8	formin binding protein 4 [Source:HGNC Symbol;Acc:HGNC:19752]
	rs11570072	47365276	MYBPC3	MADD	13.7	MAP kinase activating death domain [Source:HGNC Symbol;Acc:HGNC:6766]
	rs11570072	47365276	MYBPC3	MTCH2	273.6	mitochondrial carrier 2 [Source:HGNC Symbol;Acc:HGNC:17587]
	rs11570072	47365276	MYBPC3	MYBPC3	0	myosin binding protein C3 [Source:HGNC Symbol;Acc:HGNC:7551]
	rs11570072	47365276	MYBPC3	PACSIN3	157.3	protein kinase C and casein kinase substrate in neurons 3 [Source:HGNC Symbol;Acc:HGNC:8572]
	rs11570072	47365276	MYBPC3	PSMC3	75	proteasome 26S subunit, ATPase 3 [Source:HGNC Symbol;Acc:HGNC:9549]
	rs11570072	47365276	MYBPC3	SLC39A13	63.4	solute carrier family 39 member 13 [Source:HGNC Symbol;Acc:HGNC:20859]
	rs74104278	81840653	PPFIA2
	rs34305371	72733610	NEGR1
	rs8005100	58737766	PSMA3	ACTR10	35.4	actin related protein 10 [Source:HGNC Symbol;Acc:HGNC:17372]
	rs8005100	58737766	PSMA3	ARID4A	27.3	AT-rich interaction domain 4A [Source:HGNC Symbol;Acc:HGNC:9885]
	rs8005100	58737766	PSMA3	C14orf37	0	armadillo like helical domain containing 4 [Source:HGNC Symbol;Acc:HGNC:19846]
	rs8005100	58737766	PSMA3	CTD-2002H8.2	1.4	novel transcript, sense overlapping PSMA3
	rs8005100	58737766	PSMA3	LINC00216	17	long intergenic non-protein coding RNA 216 [Source:NCBI gene (formerly Entrezgene);Acc:55451]
	rs8005100	58737766	PSMA3	PSMA3-AS1	0	PSMA3 antisense RNA 1 [Source:HGNC Symbol;Acc:HGNC:26445]
	rs8005100	58737766	PSMA3	TOMM20L	124.9	translocase of outer mitochondrial membrane 20 like [Source:HGNC Symbol;Acc:HGNC:33752]
	rs12363232	47623890	C1QTNF4	ACP2	353.4	acid phosphatase 2, lysosomal [Source:HGNC Symbol;Acc:HGNC:123]
	rs12363232	47623890	C1QTNF4	C11orf49	438	chromosome 11 open reading frame 49 [Source:HGNC Symbol;Acc:HGNC:28720]
	rs12363232	47623890	C1QTNF4	C1QTNF4	7.7	C1q and TNF related 4 [Source:HGNC Symbol;Acc:HGNC:14346]
	rs12363232	47623890	C1QTNF4	CELF1	36.8	CUGBP Elav-like family member 1 [Source:HGNC Symbol;Acc:HGNC:2549]
	rs12363232	47623890	C1QTNF4	CTD-2384B9.1	560.4	arsA arsenite transporter, ATP-binding, homolog 1 (bacterial), pseudogene
	rs12363232	47623890	C1QTNF4	FAM180B	13.1	family with sequence similarity 180 member B [Source:HGNC Symbol;Acc:HGNC:34451]
	rs12363232	47623890	C1QTNF4	LRP4	683.7	LDL receptor related protein 4 [Source:HGNC Symbol;Acc:HGNC:6696]
	rs12363232	47623890	C1QTNF4	MADD	272.3	MAP kinase activating death domain [Source:HGNC Symbol;Acc:HGNC:6766]
	rs12363232	47623890	C1QTNF4	MTCH2	15	mitochondrial carrier 2 [Source:HGNC Symbol;Acc:HGNC:17587]
	rs12363232	47623890	C1QTNF4	MYBPC3	249.6	myosin binding protein C3 [Source:HGNC Symbol;Acc:HGNC:7551]
	rs12363232	47623890	C1QTNF4	NDUFS3	17.8	NADH:ubiquinone oxidoreductase core subunit S3 [Source:HGNC Symbol;Acc:HGNC:7710]
	rs12363232	47623890	C1QTNF4	NR1H3	333.3	nuclear receptor subfamily 1 group H member 3 [Source:HGNC Symbol;Acc:HGNC:7966]
	rs12363232	47623890	C1QTNF4	NUP160	175.7	nucleoporin 160 [Source:HGNC Symbol;Acc:HGNC:18017]
	rs12363232	47623890	C1QTNF4	PSMC3	175.9	proteasome 26S subunit, ATPase 3 [Source:HGNC Symbol;Acc:HGNC:9549]
	rs12363232	47623890	C1QTNF4	PTPRJ	378.2	protein tyrosine phosphatase receptor type J [Source:HGNC Symbol;Acc:HGNC:9673]
	rs12363232	47623890	C1QTNF4	RAPSN	153.2	receptor associated protein of the synapse [Source:HGNC Symbol;Acc:HGNC:9863]
	rs12363232	47623890	C1QTNF4	SLC39A13	185.8	solute carrier family 39 member 13 [Source:HGNC Symbol;Acc:HGNC:20859]
	rs12363232	47623890	C1QTNF4	SPI1	223.8	Spi-1 proto-oncogene [Source:HGNC Symbol;Acc:HGNC:11241]
	rs12285419	46343189	CREB3L1	ACP2	917.7	acid phosphatase 2, lysosomal [Source:HGNC Symbol;Acc:HGNC:123]
	rs12285419	46343189	CREB3L1	ARHGAP1	355.4	Rho GTPase activating protein 1 [Source:HGNC Symbol;Acc:HGNC:673]
	rs12285419	46343189	CREB3L1	ATG13	295.9	autophagy related 13 [Source:HGNC Symbol;Acc:HGNC:29091]
	rs12285419	46343189	CREB3L1	C11orf49	615.1	chromosome 11 open reading frame 49 [Source:HGNC Symbol;Acc:HGNC:28720]
	rs12285419	46343189	CREB3L1	CTD-2384B9.1	719.4	arsA arsenite transporter, ATP-binding, homolog 1 (bacterial), pseudogene
	rs12285419	46343189	CREB3L1	DDB2	892.8	damage specific DNA binding protein 2 [Source:HGNC Symbol;Acc:HGNC:2718]
	rs12285419	46343189	CREB3L1	LRP4	535.2	LDL receptor related protein 4 [Source:HGNC Symbol;Acc:HGNC:6696]
	rs12285419	46343189	CREB3L1	LRP4-AS1	524.8	LRP4 antisense RNA 1 [Source:HGNC Symbol;Acc:HGNC:44128]
	rs12285419	46343189	CREB3L1	MDK	59.1	midkine [Source:HGNC Symbol;Acc:HGNC:6972]
	rs12285419	46343189	CREB3L1	PACSIN3	855.9	protein kinase C and casein kinase substrate in neurons 3 [Source:HGNC Symbol;Acc:HGNC:8572]
	rs11487399	174496267	RABGAP1L	ANKRD45	857.3	ankyrin repeat domain 45 [Source:HGNC Symbol;Acc:HGNC:24786]
	rs11487399	174496267	RABGAP1L	MRPS14	483.7	mitochondrial ribosomal protein S14 [Source:HGNC Symbol;Acc:HGNC:14049]
	rs11487399	174496267	RABGAP1L	RABGAP1L	0	RAB GTPase activating protein 1 like [Source:HGNC Symbol;Acc:HGNC:24663]
	rs11487399	174496267	RABGAP1L	RC3H1	504.8	ring finger and CCCH-type domains 1 [Source:HGNC Symbol;Acc:HGNC:29434]
	rs11487399	174496267	RABGAP1L	RP11-160H22.5	367.1	RABGAP1L divergent transcript [Source:HGNC Symbol;Acc:HGNC:54296]
	rs11487399	174496267	RABGAP1L	TNR	788.1	tenascin R [Source:HGNC Symbol;Acc:HGNC:11953]
	rs4239748	24716456	CFTRP3	RP4-568C11.4	196	novel transcript
	rs111652878	207067457	GPR1	GPR1	0	G protein-coupled receptor 1 [Source:HGNC Symbol;Acc:HGNC:4463]
	rs111652878	207067457	GPR1	NDUFS1	43.1	NADH:ubiquinone oxidoreductase core subunit S1 [Source:HGNC Symbol;Acc:HGNC:7707]
	rs12486599	16876121	PLCL2	PLCL2	0	phospholipase C like 2 [Source:HGNC Symbol;Acc:HGNC:9064]
	rs268257	164906685	AC092684.1
	rs2862954	101912064	ERLIN1	BLOC1S2	121	biogenesis of lysosomal organelles complex 1 subunit 2 [Source:HGNC Symbol;Acc:HGNC:20984]
	rs2862954	101912064	ERLIN1	CHUK	36	component of inhibitor of nuclear factor kappa B kinase complex [Source:HGNC Symbol;Acc:HGNC:1974]
	rs2862954	101912064	ERLIN1	CPN1	70.4	carboxypeptidase N subunit 1 [Source:HGNC Symbol;Acc:HGNC:2312]
	rs2862954	101912064	ERLIN1	CWF19L1	80	CWF19 like cell cycle control factor 1 [Source:HGNC Symbol;Acc:HGNC:25613]
	rs2862954	101912064	ERLIN1	DNMBP	142.4	dynamin binding protein [Source:HGNC Symbol;Acc:HGNC:30373]
	rs2862954	101912064	ERLIN1	ERLIN1	0	ER lipid raft associated 1 [Source:HGNC Symbol;Acc:HGNC:16947]
	rs2862954	101912064	ERLIN1	PHBP9	96	prohibitin pseudogene 9 [Source:HGNC Symbol;Acc:HGNC:39288]
	rs2862954	101912064	ERLIN1	PKD2L1	135.8	polycystin 2 like 1, transient receptor potential cation channel [Source:HGNC Symbol;Acc:HGNC:9011]
	rs7112715	113402775	DRD2
	rs7669599	42173199	RP11-500G9.1
	rs7002049	93114414	RUNX1T1
	rs112282219	46632809	HARBI1	ACP2	628	acid phosphatase 2, lysosomal [Source:HGNC Symbol;Acc:HGNC:123]
	rs112282219	46632809	HARBI1	ATG13	6.3	autophagy related 13 [Source:HGNC Symbol;Acc:HGNC:29091]
	rs112282219	46632809	HARBI1	C11orf49	325.4	chromosome 11 open reading frame 49 [Source:HGNC Symbol;Acc:HGNC:28720]
	rs112282219	46632809	HARBI1	DDB2	603.2	damage specific DNA binding protein 2 [Source:HGNC Symbol;Acc:HGNC:2718]
	rs112282219	46632809	HARBI1	LRP4-AS1	235.2	LRP4 antisense RNA 1 [Source:HGNC Symbol;Acc:HGNC:44128]
	rs112282219	46632809	HARBI1	MADD	657.9	MAP kinase activating death domain [Source:HGNC Symbol;Acc:HGNC:6766]
	rs112282219	46632809	HARBI1	MDK	227.4	midkine [Source:HGNC Symbol;Acc:HGNC:6972]
	rs112282219	46632809	HARBI1	PACSIN3	566.3	protein kinase C and casein kinase substrate in neurons 3 [Source:HGNC Symbol;Acc:HGNC:8572]
	rs112282219	46632809	HARBI1	PSMC3	807.5	proteasome 26S subunit, ATPase 3 [Source:HGNC Symbol;Acc:HGNC:9549]
	rs4554002	49337120	USP4	AMT	117.1	aminomethyltransferase [Source:HGNC Symbol;Acc:HGNC:473]
	rs4554002	49337120	USP4	ARIH2	313.3	ariadne RBR E3 ubiquitin protein ligase 2 [Source:HGNC Symbol;Acc:HGNC:690]
	rs4554002	49337120	USP4	ATRIP	834	ATR interacting protein [Source:HGNC Symbol;Acc:HGNC:33499]
	rs4554002	49337120	USP4	BSN-AS2	249.6	BSN divergent transcript [Source:HGNC Symbol;Acc:HGNC:42445]
	rs4554002	49337120	USP4	C3orf62	21.8	chromosome 3 open reading frame 62 [Source:HGNC Symbol;Acc:HGNC:24771]
	rs4554002	49337120	USP4	CCDC36	41.6	interactor of HORMAD1 1 [Source:HGNC Symbol;Acc:HGNC:27945]
	rs4554002	49337120	USP4	CCDC71	133.4	coiled-coil domain containing 71 [Source:HGNC Symbol;Acc:HGNC:25760]
	rs4554002	49337120	USP4	CDHR4	491	cadherin related family member 4 [Source:HGNC Symbol;Acc:HGNC:34527]
	rs4554002	49337120	USP4	CELSR3	636.8	cadherin EGF LAG seven-pass G-type receptor 3 [Source:HGNC Symbol;Acc:HGNC:3230]
	rs4554002	49337120	USP4	DALRD3	277.4	DALR anticodon binding domain containing 3 [Source:HGNC Symbol;Acc:HGNC:25536]
	rs4554002	49337120	USP4	GMPPB	417.2	GDP-mannose pyrophosphorylase B [Source:HGNC Symbol;Acc:HGNC:22932]
	rs4554002	49337120	USP4	GPX1	57.5	glutathione peroxidase 1 [Source:HGNC Symbol;Acc:HGNC:4553]
	rs4554002	49337120	USP4	HYAL3	993.1	hyaluronidase 3 [Source:HGNC Symbol;Acc:HGNC:5322]
	rs4554002	49337120	USP4	IP6K2	559.3	inositol hexakisphosphate kinase 2 [Source:HGNC Symbol;Acc:HGNC:17313]
	rs4554002	49337120	USP4	KLHDC8B	123.2	kelch domain containing 8B [Source:HGNC Symbol;Acc:HGNC:28557]
	rs4554002	49337120	USP4	MON1A	609.2	MON1 homolog A, secretory trafficking associated [Source:HGNC Symbol;Acc:HGNC:28207]
	rs4554002	49337120	USP4	MST1	384.3	macrophage stimulating 1 [Source:HGNC Symbol;Acc:HGNC:7380]
	rs4554002	49337120	USP4	NAT6	996.7	N-alpha-acetyltransferase 80, NatH catalytic subunit [Source:HGNC Symbol;Acc:HGNC:30252]
	rs4554002	49337120	USP4	NCKIPSD	613.3	NCK interacting protein with SH3 domain [Source:HGNC Symbol;Acc:HGNC:15486]
	rs4554002	49337120	USP4	NDUFAF3	276.2	NADH:ubiquinone oxidoreductase complex assembly factor 3 [Source:HGNC Symbol;Acc:HGNC:29918]
	rs4554002	49337120	USP4	NICN1	123.3	nicolin 1 [Source:HGNC Symbol;Acc:HGNC:18317]
	rs4554002	49337120	USP4	P4HTM	292.5	prolyl 4-hydroxylase, transmembrane [Source:HGNC Symbol;Acc:HGNC:28858]
	rs4554002	49337120	USP4	PRKAR2A	451.8	protein kinase cAMP-dependent type II regulatory subunit alpha [Source:HGNC Symbol;Acc:HGNC:9391]
	rs4554002	49337120	USP4	QRICH1	205.3	glutamine rich 1 [Source:HGNC Symbol;Acc:HGNC:24713]
	rs4554002	49337120	USP4	RBM6	640.3	RNA binding motif protein 6 [Source:HGNC Symbol;Acc:HGNC:9903]
	rs4554002	49337120	USP4	RHOA	59.5	ras homolog family member A [Source:HGNC Symbol;Acc:HGNC:667]
	rs4554002	49337120	USP4	RHOA-IT1	65.5	RHOA intronic transcript 1 [Source:HGNC Symbol;Acc:HGNC:41308]
	rs4554002	49337120	USP4	RP11-3B7.1	38.4	novel transcript
	rs4554002	49337120	USP4	RP11-694I15.7	138.8	laminin subunit beta 2 pseudogene 1 [Source:HGNC Symbol;Acc:HGNC:6488]
	rs4554002	49337120	USP4	RP13-131K19.6	270	novel transcript, antisense to IMPDH2 and QRICH1
	rs4554002	49337120	USP4	SEMA3F	855.4	semaphorin 3F [Source:HGNC Symbol;Acc:HGNC:10728]
	rs4554002	49337120	USP4	SLC26A6	664.2	solute carrier family 26 member 6 [Source:HGNC Symbol;Acc:HGNC:14472]
	rs4554002	49337120	USP4	TCTA	112.5	T cell leukemia translocation altered [Source:HGNC Symbol;Acc:HGNC:11692]
	rs4554002	49337120	USP4	TRAIP	528.9	TRAF interacting protein [Source:HGNC Symbol;Acc:HGNC:30764]
	rs4554002	49337120	USP4	USP4	0	ubiquitin specific peptidase 4 [Source:HGNC Symbol;Acc:HGNC:12627]
	rs4554002	49337120	USP4	WDR6	283.7	WD repeat domain 6 [Source:HGNC Symbol;Acc:HGNC:12758]
	rs158179	107444808	FBXL17	FBXL17	0	F-box and leucine rich repeat protein 17 [Source:HGNC Symbol;Acc:HGNC:13615]
	rs1411941	12385280	RNU2-47P
	rs11783093	27425349	GULOP	CCDC25	165.5	coiled-coil domain containing 25 [Source:HGNC Symbol;Acc:HGNC:25591]	Cannabis (dependence)
	rs11783093	27425349	GULOP	CHRNA2	87.9	cholinergic receptor nicotinic alpha 2 subunit [Source:HGNC Symbol;Acc:HGNC:1956]
	rs11783093	27425349	GULOP	EPHX2	22.3	epoxide hydrolase 2 [Source:HGNC Symbol;Acc:HGNC:3402]
	rs11783093	27425349	GULOP	GULOP	0	gulonolactone (L-) oxidase, pseudogene [Source:HGNC Symbol;Acc:HGNC:4695]
	rs1229984	100239319	ADH1B				Alcohol (dependence)
	rs8034191	78806023	HYKK	ADAMTS7	245.5	ADAM metallopeptidase with thrombospondin type 1 motif 7 [Source:HGNC Symbol;Acc:HGNC:223]	Cigarette (frequency)
	rs8034191	78806023	HYKK	CHRNA3	79.4	cholinergic receptor nicotinic alpha 3 subunit [Source:HGNC Symbol;Acc:HGNC:1957]
	rs8034191	78806023	HYKK	CHRNA5	51.8	cholinergic receptor nicotinic alpha 5 subunit [Source:HGNC Symbol;Acc:HGNC:1959]
	rs8034191	78806023	HYKK	CHRNB4	110.4	cholinergic receptor nicotinic beta 4 subunit [Source:HGNC Symbol;Acc:HGNC:1964]
	rs8034191	78806023	HYKK	HYKK	0	hydroxylysine kinase [Source:HGNC Symbol;Acc:HGNC:34403]
	rs8034191	78806023	HYKK	IREB2	12.2	iron responsive element binding protein 2 [Source:HGNC Symbol;Acc:HGNC:6115]
	rs8034191	78806023	HYKK	PSMA4	26.7	proteasome 20S subunit alpha 4 [Source:HGNC Symbol;Acc:HGNC:9533]
	rs8034191	78806023	HYKK	RP11-160C18.2	147	Golgin subfamily A pseudogene
	rs8034191	78806023	HYKK	RP11-650L12.2	75.4	novel transcript, antisense to CHRNA5
	rs56113850	41353107	CYP2A6	CTC-490E21.11	5.2	TEC
	rs56113850	41353107	CYP2A6	CYP2A6	0	cytochrome P450 family 2 subfamily A member 6 [Source:HGNC Symbol;Acc:HGNC:2610]
	rs56113850	41353107	CYP2A6	CYP2A7	28.2	cytochrome P450 family 2 subfamily A member 7 [Source:HGNC Symbol;Acc:HGNC:2611]
	rs56113850	41353107	CYP2A6	CYP2G1P	43.6	cytochrome P450 family 2 subfamily G member 1, pseudogene [Source:HGNC Symbol;Acc:HGNC:2633]
	rs56113850	41353107	CYP2A6	CYP2T1P	35.8	cytochrome P450 family 2 subfamily T member 1, pseudogene [Source:HGNC Symbol;Acc:HGNC:18852]
	rs56113850	41353107	CYP2A6	EGLN2	38.8	egl-9 family hypoxia inducible factor 2 [Source:HGNC Symbol;Acc:HGNC:14660]
	rs56113850	41353107	CYP2A6	RAB4B	50.3	RAB4B, member RAS oncogene family [Source:HGNC Symbol;Acc:HGNC:9782]
	rs7174367	79064667	ADAMTS7	ADAMTS7	0	ADAM metallopeptidase with thrombospondin type 1 motif 7 [Source:HGNC Symbol;Acc:HGNC:223]
	rs7174367	79064667	ADAMTS7	ADAMTS7P3	779.3	ADAMTS7 pseudogene 3 [Source:HGNC Symbol;Acc:HGNC:49409]
	rs7174367	79064667	ADAMTS7	CHRNA3	151	cholinergic receptor nicotinic alpha 3 subunit [Source:HGNC Symbol;Acc:HGNC:1957]
	rs7174367	79064667	ADAMTS7	CHRNA5	177.1	cholinergic receptor nicotinic alpha 5 subunit [Source:HGNC Symbol;Acc:HGNC:1959]
	rs7174367	79064667	ADAMTS7	CHRNB4	44.6	cholinergic receptor nicotinic beta 4 subunit [Source:HGNC Symbol;Acc:HGNC:1964]
	rs7174367	79064667	ADAMTS7	CTSH	148.7	cathepsin H [Source:HGNC Symbol;Acc:HGNC:2535]
	rs7174367	79064667	ADAMTS7	IREB2	270.9	iron responsive element binding protein 2 [Source:HGNC Symbol;Acc:HGNC:6115]
	rs7174367	79064667	ADAMTS7	MORF4L1	38.2	mortality factor 4 like 1 [Source:HGNC Symbol;Acc:HGNC:16989]
	rs7174367	79064667	ADAMTS7	PSMA4	219.9	proteasome 20S subunit alpha 4 [Source:HGNC Symbol;Acc:HGNC:9533]
	rs7174367	79064667	ADAMTS7	RP11-160C18.2	36.8	Golgin subfamily A pseudogene
	rs7174367	79064667	ADAMTS7	RP11-160C18.4	19	TBC1 domain family, member 2B (TBC1D2B) pseudogene
	rs7174367	79064667	ADAMTS7	RP11-650L12.2	181	novel transcript, antisense to CHRNA5
	rs76474922	78884553	CHRNA5	CHRNA5	0	cholinergic receptor nicotinic alpha 5 subunit [Source:HGNC Symbol;Acc:HGNC:1959]
	rs76474922	78884553	CHRNA5	IREB2	90.8	iron responsive element binding protein 2 [Source:HGNC Symbol;Acc:HGNC:6115]
	rs76474922	78884553	CHRNA5	PSMA4	39.8	proteasome 20S subunit alpha 4 [Source:HGNC Symbol;Acc:HGNC:9533]
	rs76474922	78884553	CHRNA5	RP11-650L12.2	0.9	novel transcript, antisense to CHRNA5
	rs76474922	78884553	CHRNA5	RP11-650L12.4	53.3	novel transcript
	rs12595350	78953464	RPL18P11	ADAMTS7	98.1	ADAM metallopeptidase with thrombospondin type 1 motif 7 [Source:HGNC Symbol;Acc:HGNC:223]
	rs12595350	78953464	RPL18P11	ADAMTS7P3	668.1	ADAMTS7 pseudogene 3 [Source:HGNC Symbol;Acc:HGNC:49409]
	rs12595350	78953464	RPL18P11	CHRNA3	39.8	cholinergic receptor nicotinic alpha 3 subunit [Source:HGNC Symbol;Acc:HGNC:1957]
	rs12595350	78953464	RPL18P11	CHRNA5	65.9	cholinergic receptor nicotinic alpha 5 subunit [Source:HGNC Symbol;Acc:HGNC:1959]
	rs12595350	78953464	RPL18P11	CHRNB4	0	cholinergic receptor nicotinic beta 4 subunit [Source:HGNC Symbol;Acc:HGNC:1964]
	rs12595350	78953464	RPL18P11	IREB2	159.7	iron responsive element binding protein 2 [Source:HGNC Symbol;Acc:HGNC:6115]
	rs12595350	78953464	RPL18P11	PSMA4	108.7	proteasome 20S subunit alpha 4 [Source:HGNC Symbol;Acc:HGNC:9533]
	rs12595350	78953464	RPL18P11	RP11-160C18.2	0	Golgin subfamily A pseudogene
	rs12595350	78953464	RPL18P11	RP11-160C18.4	91	TBC1 domain family, member 2B (TBC1D2B) pseudogene
	rs12595350	78953464	RPL18P11	RP11-335K5.2	32.9	novel transcript, antisense to CHRNB4
	rs12595350	78953464	RPL18P11	RP11-650L12.4	122.2	novel transcript
	rs55921593	41353897	CYP2A6	CYP2A7	27.4	cytochrome P450 family 2 subfamily A member 7 [Source:HGNC Symbol;Acc:HGNC:2611]
	rs55921593	41353897	CYP2A6	CYP2B7P	76.2	cytochrome P450 family 2 subfamily B member 7, pseudogene [Source:HGNC Symbol;Acc:HGNC:2616]
	rs55921593	41353897	CYP2A6	CYP2G1P	42.8	cytochrome P450 family 2 subfamily G member 1, pseudogene [Source:HGNC Symbol;Acc:HGNC:2633]
	rs117824460	41371480	CTC-490E21.12	CYP2A7	9.9	cytochrome P450 family 2 subfamily A member 7 [Source:HGNC Symbol;Acc:HGNC:2611]
	rs58379124	42579203	CHRNB3	SLC20A2	182.1	solute carrier family 20 member 2 [Source:HGNC Symbol;Acc:HGNC:10947]
	rs2644899	41302949	EGLN2	ADCK4	78.8	coenzyme Q8B [Source:HGNC Symbol;Acc:HGNC:19041]
	rs2644899	41302949	EGLN2	C19orf54	45.5	chromosome 19 open reading frame 54 [Source:HGNC Symbol;Acc:HGNC:24758]
	rs2644899	41302949	EGLN2	CTC-490E21.10	34.2	novel transcript
	rs2644899	41302949	EGLN2	CTC-490E21.11	43.1	TEC
	rs2644899	41302949	EGLN2	CTC-490E21.14	0.1	novel transcript, antisense to RAB4B
	rs2644899	41302949	EGLN2	CYP2G1P	93.8	cytochrome P450 family 2 subfamily G member 1, pseudogene [Source:HGNC Symbol;Acc:HGNC:2633]
	rs2644899	41302949	EGLN2	CYP2T1P	11.5	cytochrome P450 family 2 subfamily T member 1, pseudogene [Source:HGNC Symbol;Acc:HGNC:18852]
	rs2644899	41302949	EGLN2	EGLN2	2	egl-9 family hypoxia inducible factor 2 [Source:HGNC Symbol;Acc:HGNC:14660]
	rs2644899	41302949	EGLN2	ITPKC	56.2	inositol-trisphosphate 3-kinase C [Source:HGNC Symbol;Acc:HGNC:14897]
	rs2644899	41302949	EGLN2	RAB4B	0.1	RAB4B, member RAS oncogene family [Source:HGNC Symbol;Acc:HGNC:9782]
	rs2644899	41302949	EGLN2	SHKBP1	205.6	SH3KBP1 binding protein 1 [Source:HGNC Symbol;Acc:HGNC:19214]
	rs112272197	78892513	CHRNA3	RP11-160C18.2	60.5	Golgin subfamily A pseudogene
	rs2273500	61986949	CHRNA4	CHRNA4	0	cholinergic receptor nicotinic alpha 4 subunit [Source:HGNC Symbol;Acc:HGNC:1958]
	rs215600	32333642	PDE1C	PDE1C	0	phosphodiesterase 1C [Source:HGNC Symbol;Acc:HGNC:8776]
	rs3025383	136502369	DBH
	rs56219480	78864024	CHRNA5
	rs1052035	78841353	PSMA4	CHRNA5	16.5	cholinergic receptor nicotinic alpha 5 subunit [Source:HGNC Symbol;Acc:HGNC:1959]
	rs1052035	78841353	PSMA4	CTSH	372	cathepsin H [Source:HGNC Symbol;Acc:HGNC:2535]
	rs1052035	78841353	PSMA4	PSMA4	0	proteasome 20S subunit alpha 4 [Source:HGNC Symbol;Acc:HGNC:9533]
	rs1052035	78841353	PSMA4	RP11-160C18.2	111.6	Golgin subfamily A pseudogene
	rs1052035	78841353	PSMA4	RP11-650L12.2	40.1	novel transcript, antisense to CHRNA5
	rs56116178	136460224	FAM163B	BRD3	435.2	bromodomain containing 3 [Source:HGNC Symbol;Acc:HGNC:1104]
	rs56116178	136460224	FAM163B	CEL	507.7	carboxyl ester lipase [Source:HGNC Symbol;Acc:HGNC:1848]
	rs189302121	78892421	CHRNA3
	rs1552220	41525655	CYP2B6	CYP2B6	1.4	cytochrome P450 family 2 subfamily B member 6 [Source:HGNC Symbol;Acc:HGNC:2615]
	rs1552220	41525655	CYP2B6	LINC01480	515.4	long intergenic non-protein coding RNA 1480 [Source:HGNC Symbol;Acc:HGNC:51124]
	rs2002403	78681002	RP11-5O23.1
	rs147125452	79211424	CTSH
	rs79409323	79164636	MORF4L1
	rs2561534	41208128	COQ8B	ADCK4	0	coenzyme Q8B [Source:HGNC Symbol;Acc:HGNC:19041]
	rs2561534	41208128	COQ8B	C19orf54	38.6	chromosome 19 open reading frame 54 [Source:HGNC Symbol;Acc:HGNC:24758]
	rs2561534	41208128	COQ8B	EGLN2	96.8	egl-9 family hypoxia inducible factor 2 [Source:HGNC Symbol;Acc:HGNC:14660]
	rs2561534	41208128	COQ8B	ITPKC	14.9	inositol-trisphosphate 3-kinase C [Source:HGNC Symbol;Acc:HGNC:14897]
	rs2561534	41208128	COQ8B	MIA	69.4	MIA SH3 domain containing [Source:HGNC Symbol;Acc:HGNC:7076]
	rs2561534	41208128	COQ8B	NUMBL	11.3	NUMB like endocytic adaptor protein [Source:HGNC Symbol;Acc:HGNC:8061]
	rs111390860	41383115	CYP2A7	CYP2A7	0	cytochrome P450 family 2 subfamily A member 7 [Source:HGNC Symbol;Acc:HGNC:2611]
	rs111390860	41383115	CYP2A7	CYP2G1P	13.6	cytochrome P450 family 2 subfamily G member 1, pseudogene [Source:HGNC Symbol;Acc:HGNC:2633]
	rs10408947	41148797	LTBP4	C19orf54	98	chromosome 19 open reading frame 54 [Source:HGNC Symbol;Acc:HGNC:24758]
	rs10408947	41148797	LTBP4	CYP2T1P	165.6	cytochrome P450 family 2 subfamily T member 1, pseudogene [Source:HGNC Symbol;Acc:HGNC:18852]
	rs10408947	41148797	LTBP4	SHKBP1	51.5	SH3KBP1 binding protein 1 [Source:HGNC Symbol;Acc:HGNC:19214]
	rs72740960	78851724	CHRNA5	CHRNA5	6.1	cholinergic receptor nicotinic alpha 5 subunit [Source:HGNC Symbol;Acc:HGNC:1959]
	rs72740960	78851724	CHRNA5	CTSH	361.7	cathepsin H [Source:HGNC Symbol;Acc:HGNC:2535]
	rs790564	64604218	RP11-32K4.1	LINC01289	77.8	long intergenic non-protein coding RNA 1289 [Source:HGNC Symbol;Acc:HGNC:50354]
	rs790564	64604218	RP11-32K4.1	RP11-579E24.2	13.1	novel transcript
	rs10106661	42853714	HOOK3	FNTA	35.6	farnesyltransferase, CAAX box, alpha [Source:HGNC Symbol;Acc:HGNC:3782]
	rs10106661	42853714	HOOK3	HOOK3	0	hook microtubule tethering protein 3 [Source:HGNC Symbol;Acc:HGNC:23576]
	rs73229090	27442127	GULOP	CCDC25	148.7	coiled-coil domain containing 25 [Source:HGNC Symbol;Acc:HGNC:25591]
	rs73229090	27442127	GULOP	CHRNA2	104.7	cholinergic receptor nicotinic alpha 2 subunit [Source:HGNC Symbol;Acc:HGNC:1956]
	rs73229090	27442127	GULOP	EPHX2	39	epoxide hydrolase 2 [Source:HGNC Symbol;Acc:HGNC:3402]
	rs73229090	27442127	GULOP	GULOP	0	gulonolactone (L-) oxidase, pseudogene [Source:HGNC Symbol;Acc:HGNC:4695]
	rs2199889	43112935	RP11-726G23.3
	rs4803354	41163679	NUMBL	AC006129.2	887.4	novel transcript, sense intronic to CEACAM21
	rs4803354	41163679	NUMBL	ADCK4	33.8	coenzyme Q8B [Source:HGNC Symbol;Acc:HGNC:19041]
	rs4803354	41163679	NUMBL	C19orf54	83.1	chromosome 19 open reading frame 54 [Source:HGNC Symbol;Acc:HGNC:24758]
	rs4803354	41163679	NUMBL	CTC-490E21.11	182.4	TEC
	rs4803354	41163679	NUMBL	EGLN2	141.2	egl-9 family hypoxia inducible factor 2 [Source:HGNC Symbol;Acc:HGNC:14660]
	rs4803354	41163679	NUMBL	ITPKC	59.3	inositol-trisphosphate 3-kinase C [Source:HGNC Symbol;Acc:HGNC:14897]
	rs4803354	41163679	NUMBL	RAB4B	120.4	RAB4B, member RAS oncogene family [Source:HGNC Symbol;Acc:HGNC:9782]
	rs1229984	100239319	ADH1B				Alcohol (frequency)
	rs28712821	39413780	KLB	KLB	0	klotho beta [Source:HGNC Symbol;Acc:HGNC:15527]
	rs28712821	39413780	KLB	LIAS	46.8	lipoic acid synthetase [Source:HGNC Symbol;Acc:HGNC:16429]
	rs28712821	39413780	KLB	RFC1	45.8	replication factor C subunit 1 [Source:HGNC Symbol;Acc:HGNC:9969]
	rs28712821	39413780	KLB	RP11-360F5.3	276.6	novel transcript
	rs28712821	39413780	KLB	RP11-472B18.1	68.1	WD repeat domain 5 (WDR5) pseudogene
	rs28712821	39413780	KLB	RPL9	42	ribosomal protein L9 [Source:HGNC Symbol;Acc:HGNC:10369]
	rs28712821	39413780	KLB	UGDH	86.6	UDP-glucose 6-dehydrogenase [Source:HGNC Symbol;Acc:HGNC:12525]
	rs28712821	39413780	KLB	WDR19	126.4	WD repeat domain 19 [Source:HGNC Symbol;Acc:HGNC:18340]
	rs1260326	27730940	GCKR	AC074117.10	140.5	novel transcript, antisense to GTF3C2 and EIF2B4
	rs1260326	27730940	GCKR	ATRAID	290.9	all-trans retinoic acid induced differentiation factor [Source:HGNC Symbol;Acc:HGNC:24090]
	rs1260326	27730940	GCKR	C2orf16	68.4	chromosome 2 open reading frame 16 [Source:HGNC Symbol;Acc:HGNC:25275]
	rs1260326	27730940	GCKR	EIF2B4	137.6	eukaryotic translation initiation factor 2B subunit delta [Source:HGNC Symbol;Acc:HGNC:3260]
	rs1260326	27730940	GCKR	FNDC4	12.8	fibronectin type III domain containing 4 [Source:HGNC Symbol;Acc:HGNC:20239]
	rs1260326	27730940	GCKR	GCKR	0	glucokinase regulator [Source:HGNC Symbol;Acc:HGNC:4196]
	rs1260326	27730940	GCKR	GPN1	120.2	GPN-loop GTPase 1 [Source:HGNC Symbol;Acc:HGNC:17030]
	rs1260326	27730940	GCKR	KRTCAP3	61.6	keratinocyte associated protein 3 [Source:HGNC Symbol;Acc:HGNC:28943]
	rs1260326	27730940	GCKR	NRBP1	65.8	nuclear receptor binding protein 1 [Source:HGNC Symbol;Acc:HGNC:7993]
	rs1260326	27730940	GCKR	PPM1G	98.4	protein phosphatase, Mg2+/Mn2+ dependent 1G [Source:HGNC Symbol;Acc:HGNC:9278]
	rs1260326	27730940	GCKR	SLC5A6	295.1	solute carrier family 5 member 6 [Source:HGNC Symbol;Acc:HGNC:11041]
	rs1260326	27730940	GCKR	SNX17	130.5	sorting nexin 17 [Source:HGNC Symbol;Acc:HGNC:14979]
	rs62325470	99644166	MANBA
	rs71612659	99691047	MANBA
	rs1154433	100253708	ADH1B	ADH1C	3.9	alcohol dehydrogenase 1C (class I), gamma polypeptide [Source:HGNC Symbol;Acc:HGNC:251]
	rs1154433	100253708	ADH1B	ADH4	174.8	alcohol dehydrogenase 4 (class II), pi polypeptide [Source:HGNC Symbol;Acc:HGNC:252]
	rs1154433	100253708	ADH1B	MTTP	231.2	microsomal triglyceride transfer protein [Source:HGNC Symbol;Acc:HGNC:7467]
	rs13107325	103188709	SLC39A8	BANK1	192.7	B cell scaffold protein with ankyrin repeats 1 [Source:HGNC Symbol;Acc:HGNC:18233]
	rs13107325	103188709	SLC39A8	UBE2D3	526.8	ubiquitin conjugating enzyme E2 D3 [Source:HGNC Symbol;Acc:HGNC:12476]
	rs838145	49248730	IZUMO1	AC022154.7	121.3	novel transcript, antisense to SPHK2
	rs838145	49248730	IZUMO1	FAM83E	130.6	family with sequence similarity 83 member E [Source:HGNC Symbol;Acc:HGNC:25972]
	rs838145	49248730	IZUMO1	FUT2	39.5	fucosyltransferase 2 [Source:HGNC Symbol;Acc:HGNC:4013]
	rs838145	49248730	IZUMO1	IZUMO1	0	izumo sperm-egg fusion 1 [Source:HGNC Symbol;Acc:HGNC:28539]
	rs838145	49248730	IZUMO1	MAMSTR	25.8	MEF2 activating motif and SAP domain containing transcriptional regulator [Source:HGNC Symbol;Acc:HGNC:26689]
	rs838145	49248730	IZUMO1	NTN5	72.4	netrin 5 [Source:HGNC Symbol;Acc:HGNC:25208]
	rs838145	49248730	IZUMO1	RASIP1	4.8	Ras interacting protein 1 [Source:HGNC Symbol;Acc:HGNC:24716]
	rs838145	49248730	IZUMO1	SEC1P	63.2	secretory blood group 1, pseudogene [Source:HGNC Symbol;Acc:HGNC:44149]
	rs838145	49248730	IZUMO1	SPHK2	114.8	sphingosine kinase 2 [Source:HGNC Symbol;Acc:HGNC:18859]
	rs28732378	85403892	CADM2	CADM2	0	cell adhesion molecule 2 [Source:HGNC Symbol;Acc:HGNC:29849]
	rs112416204	100593541	MANBA	MTTP	48.4	microsomal triglyceride transfer protein [Source:HGNC Symbol;Acc:HGNC:7467]
	rs1872552	85049088	CADM2	CADM2	0	cell adhesion molecule 2 [Source:HGNC Symbol;Acc:HGNC:29849]
	rs1872552	85049088	CADM2	RP11-735B13.2	106.6	long intergenic non-protein coding RNA 2025 [Source:HGNC Symbol;Acc:HGNC:52860]
	rs153106	28526897	IL27	APOBR	16.6	apolipoprotein B receptor [Source:HGNC Symbol;Acc:HGNC:24087]
	rs153106	28526897	IL27	ATP2A1	362.8	ATPase sarcoplasmic/endoplasmic reticulum Ca2+ transporting 1 [Source:HGNC Symbol;Acc:HGNC:811]
	rs153106	28526897	IL27	ATP2A1-AS1	363.4	ATP2A1 antisense RNA 1 [Source:HGNC Symbol;Acc:HGNC:51370]
	rs153106	28526897	IL27	ATXN2L	307.5	ataxin 2 like [Source:HGNC Symbol;Acc:HGNC:31326]
	rs153106	28526897	IL27	CDC37P1	184.7	cell division cycle 37 pseudogene 1 [Source:HGNC Symbol;Acc:HGNC:34406]
	rs153106	28526897	IL27	CLN3	20	CLN3 lysosomal/endosomal transmembrane protein, battenin [Source:HGNC Symbol;Acc:HGNC:2074]
	rs153106	28526897	IL27	EIF3C	173	eukaryotic translation initiation factor 3 subunit C [Source:HGNC Symbol;Acc:HGNC:3279]
	rs153106	28526897	IL27	EIF3CL	111.7	eukaryotic translation initiation factor 3 subunit C like [Source:HGNC Symbol;Acc:HGNC:26347]
	rs153106	28526897	IL27	GSG1L	452.1	GSG1 like [Source:HGNC Symbol;Acc:HGNC:28283]
	rs153106	28526897	IL27	IL27	3.5	interleukin 27 [Source:HGNC Symbol;Acc:HGNC:19157]
	rs153106	28526897	IL27	LAT	469.3	linker for activation of T cells [Source:HGNC Symbol;Acc:HGNC:18874]
	rs153106	28526897	IL27	NFATC2IP	435.2	nuclear factor of activated T cells 2 interacting protein [Source:HGNC Symbol;Acc:HGNC:25906]
	rs153106	28526897	IL27	NPIPB6	152.1	nuclear pore complex interacting protein family member B6 [Source:HGNC Symbol;Acc:HGNC:37454]
	rs153106	28526897	IL27	NPIPB7	44.4	nuclear pore complex interacting protein family member B7 [Source:HGNC Symbol;Acc:HGNC:33832]
	rs153106	28526897	IL27	NPIPB8	122.1	nuclear pore complex interacting protein family member B8 [Source:HGNC Symbol;Acc:HGNC:37490]
	rs153106	28526897	IL27	NPIPB9	236.2	nuclear pore complex interacting protein family member B9 [Source:HGNC Symbol;Acc:HGNC:41987]
	rs153106	28526897	IL27	NUPR1	17.1	nuclear protein 1, transcriptional regulator [Source:HGNC Symbol;Acc:HGNC:29990]
	rs153106	28526897	IL27	RABEP2	388.8	rabaptin, RAB GTPase binding effector protein 2 [Source:HGNC Symbol;Acc:HGNC:24817]
	rs153106	28526897	IL27	RP11-1348G14.4	287.2	novel transcript
	rs153106	28526897	IL27	RP11-1348G14.6	234.4	PRKC, apoptosis, WT1, regulator (PAWR) pseudogene
	rs153106	28526897	IL27	RP11-22P6.2	346.6	novel transcript, antisense to SH2B1
	rs153106	28526897	IL27	RP11-231C14.4	968.1	nuclear pore complex interacting protein family member B12 [Source:HGNC Symbol;Acc:HGNC:37491]
	rs153106	28526897	IL27	RP11-435I10.3	100.6	cell division cycle 37 pseudogene 2 [Source:HGNC Symbol;Acc:HGNC:35453]
	rs153106	28526897	IL27	RP11-435I10.5	150.2	PRKC, apoptosis, WT1, regulator (PAWR) pseudogene
	rs153106	28526897	IL27	RP11-666O2.4	83.7	SLX1 structure-specific endonuclease subunit homolog A (S. cerevisiae) (SLX1A) pseudogene
	rs153106	28526897	IL27	SBK1	191.7	SH3 domain binding kinase 1 [Source:HGNC Symbol;Acc:HGNC:17699]
	rs153106	28526897	IL27	SGF29	38.3	SAGA complex associated factor 29 [Source:HGNC Symbol;Acc:HGNC:25156]
	rs153106	28526897	IL27	SH2B1	331	SH2B adaptor protein 1 [Source:HGNC Symbol;Acc:HGNC:30417]
	rs153106	28526897	IL27	SPNS1	458.6	sphingolipid transporter 1 (putative) [Source:HGNC Symbol;Acc:HGNC:30621]
	rs153106	28526897	IL27	SULT1A1	89.6	sulfotransferase family 1A member 1 [Source:HGNC Symbol;Acc:HGNC:11453]
	rs153106	28526897	IL27	SULT1A2	76.4	sulfotransferase family 1A member 2 [Source:HGNC Symbol;Acc:HGNC:11454]
	rs153106	28526897	IL27	TUFM	326.8	Tu translation elongation factor, mitochondrial [Source:HGNC Symbol;Acc:HGNC:12420]
	rs4451951	28836205	ATXN2L	APOBR	325.9	apolipoprotein B receptor [Source:HGNC Symbol;Acc:HGNC:24087]
	rs4451951	28836205	ATXN2L	ATP2A1	53.5	ATPase sarcoplasmic/endoplasmic reticulum Ca2+ transporting 1 [Source:HGNC Symbol;Acc:HGNC:811]
	rs4451951	28836205	ATXN2L	ATP2A1-AS1	54.1	ATP2A1 antisense RNA 1 [Source:HGNC Symbol;Acc:HGNC:51370]
	rs4451951	28836205	ATXN2L	ATXN2L	0	ataxin 2 like [Source:HGNC Symbol;Acc:HGNC:31326]
	rs4451951	28836205	ATXN2L	CDC37P1	123.3	cell division cycle 37 pseudogene 1 [Source:HGNC Symbol;Acc:HGNC:34406]
	rs4451951	28836205	ATXN2L	CLN3	329.3	CLN3 lysosomal/endosomal transmembrane protein, battenin [Source:HGNC Symbol;Acc:HGNC:2074]
	rs4451951	28836205	ATXN2L	EIF3C	89.2	eukaryotic translation initiation factor 3 subunit C [Source:HGNC Symbol;Acc:HGNC:3279]
	rs4451951	28836205	ATXN2L	EIF3CL	421	eukaryotic translation initiation factor 3 subunit C like [Source:HGNC Symbol;Acc:HGNC:26347]
	rs4451951	28836205	ATXN2L	IL27	312.8	interleukin 27 [Source:HGNC Symbol;Acc:HGNC:19157]
	rs4451951	28836205	ATXN2L	LAT	159.9	linker for activation of T cells [Source:HGNC Symbol;Acc:HGNC:18874]
	rs4451951	28836205	ATXN2L	NFATC2IP	125.9	nuclear factor of activated T cells 2 interacting protein [Source:HGNC Symbol;Acc:HGNC:25906]
	rs4451951	28836205	ATXN2L	NPIPB6	461.4	nuclear pore complex interacting protein family member B6 [Source:HGNC Symbol;Acc:HGNC:37454]
	rs4451951	28836205	ATXN2L	NPIPB7	353.7	nuclear pore complex interacting protein family member B7 [Source:HGNC Symbol;Acc:HGNC:33832]
	rs4451951	28836205	ATXN2L	NPIPB8	166.2	nuclear pore complex interacting protein family member B8 [Source:HGNC Symbol;Acc:HGNC:37490]
	rs4451951	28836205	ATXN2L	NPIPB9	52.1	nuclear pore complex interacting protein family member B9 [Source:HGNC Symbol;Acc:HGNC:41987]
	rs4451951	28836205	ATXN2L	NUPR1	285.7	nuclear protein 1, transcriptional regulator [Source:HGNC Symbol;Acc:HGNC:29990]
	rs4451951	28836205	ATXN2L	RABEP2	79.5	rabaptin, RAB GTPase binding effector protein 2 [Source:HGNC Symbol;Acc:HGNC:24817]
	rs4451951	28836205	ATXN2L	RP11-1348G14.4	7.1	novel transcript
	rs4451951	28836205	ATXN2L	RP11-1348G14.6	74.3	PRKC, apoptosis, WT1, regulator (PAWR) pseudogene
	rs4451951	28836205	ATXN2L	RP11-1348G14.8	0.9	novel transcript, antisense to ATXN2L
	rs4451951	28836205	ATXN2L	RP11-22P6.2	37.3	novel transcript, antisense to SH2B1
	rs4451951	28836205	ATXN2L	RP11-426C22.5	291.2	novel transcript
	rs4451951	28836205	ATXN2L	RP11-435I10.3	409.9	cell division cycle 37 pseudogene 2 [Source:HGNC Symbol;Acc:HGNC:35453]
	rs4451951	28836205	ATXN2L	RP11-435I10.5	459.6	PRKC, apoptosis, WT1, regulator (PAWR) pseudogene
	rs4451951	28836205	ATXN2L	RP11-666O2.4	223	SLX1 structure-specific endonuclease subunit homolog A (S. cerevisiae) (SLX1A) pseudogene
	rs4451951	28836205	ATXN2L	SBK1	501	SH3 domain binding kinase 1 [Source:HGNC Symbol;Acc:HGNC:17699]
	rs4451951	28836205	ATXN2L	SGF29	233.1	SAGA complex associated factor 29 [Source:HGNC Symbol;Acc:HGNC:25156]
	rs4451951	28836205	ATXN2L	SH2B1	21.7	SH2B adaptor protein 1 [Source:HGNC Symbol;Acc:HGNC:30417]
	rs4451951	28836205	ATXN2L	SPNS1	149.3	sphingolipid transporter 1 (putative) [Source:HGNC Symbol;Acc:HGNC:30621]
	rs4451951	28836205	ATXN2L	SULT1A1	201.3	sulfotransferase family 1A member 1 [Source:HGNC Symbol;Acc:HGNC:11453]
	rs4451951	28836205	ATXN2L	SULT1A2	227.8	sulfotransferase family 1A member 2 [Source:HGNC Symbol;Acc:HGNC:11454]
	rs4451951	28836205	ATXN2L	TUFM	17.5	Tu translation elongation factor, mitochondrial [Source:HGNC Symbol;Acc:HGNC:12420]
	rs4451951	28836205	ATXN2L	XPO6	613	exportin 6 [Source:HGNC Symbol;Acc:HGNC:19733]
	eQTL = expression quantitative trait loci; SNP = single nucleotide polymorphism. Position = variant position based on GRCh37. Distance = the distance of the eQTL SNP from the corresponding eQTL gene in kilobases (according to GRCh37). eQTL mapping was done for lead SNPs associated with the common liability to addiction and the individual substance use phenotypes, defined as LD-independent genome-wide significant variants. SNPs used for eQTL mapping were selected based on the Qsnp statistic: From the common liability GWA, only SNPs acting via the common liability were selected (Qsnp p>5×10−8); for the individual substance use phenotypes, only SNPs with heterogeneous effects across the individual substance use phenotypes were selected (Qsnp p<5×10−8). eQTL mapping was done using Qtilizer. Mapped to genes were only variants acting as cis-eQTL (variants in a +/- 1 megabase window around the transcription start site of a given gene) and that remained significant (p<0.05) after false discovery rate (FDR)/family-wise error rate (FWER) correction as implemented in Qtlizer.

### Sheet: sTable 9
	sTable 9. Summary of PhenoScanner results for lead SNPs
	GWA data	SNP (mapped gene)	p-value (current GWA)	Trait (phenoscanner)	p-value (phenoscanner)
	Common liability	rs10750025 (DRD2)	5.43e-16	Mood swings	7.359e-12
		rs10750025 (DRD2)	5.43e-16	Neuroticism score	2.71e-14
		rs202665 (SCUBE1)	1.64e-10	Allergic disease	2.984e-11
		rs202665 (SCUBE1)	1.64e-10	Impedance of arm left	7.964e-12
		rs281287 (SEMA6D)	1e-10	Past tobacco smoking	7.127e-07
		rs281287 (SEMA6D)	1e-10	Smoking status: current	7.471e-07
		rs35023999 (ANKK1)	1.71e-10	Neuroticism score	2.218e-09
		rs35023999 (ANKK1)	1.71e-10	Time spent using computer	1.139e-08
		rs4953149 (LINC01833)	3.25e-14	Ever smoked	1.403e-08
		rs4953149 (LINC01833)	3.25e-14	Irritability	3.751e-10
	Cannabis (frequency)		NA		NA
	Cannabis (dependence)	rs11783093 (GULOP)	2.68e-09	Alcohol intake versus 10 years previously	5.781e-09
		rs11783093 (GULOP)	2.68e-09	Smoking status: current	6.732e-09
	Cigarette (dependence)		NA		NA
	Alcohol (dependence)	rs1229984 (ADH1B)	2.03e-13	Esophageal squamous cell carcinoma Esophageal cancer	4.4e-40
		rs1229984 (ADH1B)	2.03e-13	Alcohol intake frequency	3.565e-122
	Cigarette (frequency)	rs12595350 (RPL18P11)	6.11e-51	Number of cigarettes previously smoked daily	1.409e-25
		rs12595350 (RPL18P11)	6.11e-51	Pack years adult smoking as proportion of life span exposed to smoking	4.884e-21
		rs56113850 (CYP2A6)	1.1e-81	nicotine metabolite ratio in current smokers	1e-50
		rs56113850 (CYP2A6)	1.1e-81	Number of cigarettes previously smoked daily	3.649e-33
		rs7174367 (ADAMTS7)	7.59e-75	Nicotine dependence smoking cigarettes per day	1.7e-34
		rs7174367 (ADAMTS7)	7.59e-75	Nicotine dependence smoking cigarettes per day	1.05e-33
		rs76474922 (CHRNA5)	5.86e-60	Number of cigarettes previously smoked daily	4.971e-29
		rs76474922 (CHRNA5)	5.86e-60	Pack years adult smoking as proportion of life span exposed to smoking	3.987e-24
		rs8034191 (HYKK)	4.8e-211	Number of cigarettes previously smoked daily	2.726e-76
		rs8034191 (HYKK)	4.8e-211	Pack years adult smoking as proportion of life span exposed to smoking	4.394e-74
	Alcohol (frequency)	rs1229984 (ADH1B)	1.6e-203	Esophageal squamous cell carcinoma Esophageal cancer	4.4e-40
		rs1229984 (ADH1B)	1.6e-203	Alcohol intake frequency	3.565e-122
		rs1260326 (GCKR)	3.33e-33	Triglyceride levels	4e-253
		rs1260326 (GCKR)	3.33e-33	Triglycerides	2e-239
		rs28712821 (KLB)	1.1e-46	Alcohol consumption	7e-11
		rs28712821 (KLB)	1.1e-46	Alcohol intake frequency	8.252e-32
		rs62325470 (MANBA)	7.78e-30	Alcohol intake frequency	5.219e-26
		rs62325470 (MANBA)	7.78e-30	Treatment with oilatum emollient bath additive	1.772e-06
		rs71612659 (MANBA)	8.63e-25	Alcohol intake frequency	2.706e-08
		rs71612659 (MANBA)	8.63e-25	Leg fat percentage right	5.887e-06
	Phenotypic associations for lead single nucleotide polymorphisms (SNPs) associated with each of the GWA analysis, defined as the top n=5 LD-independent SNPs associated with the common liability to addiction and the individual substance use phenotypes. SNPs included in the phenoscanner search were selected based on the Qsnp statistic: From the common liability GWA, only SNPs acting via the common liability were selected (Qsnp p<5×10−8); for the individual substance use phenotypes, only SNPs with heterogeneous effects across the individual substance use phenotypes were selected (Qsnp p<5×10−8). Listed are the 2 most significant genotype-phenotype associations from the PhenoScanner database

### Sheet: sTable 10
	sTable 10. Results obtained from DEPICT tissue/cell type enrichment analysis
	PathName	PathCat	pvalDepict	pvalDepict_fdr	Label
	Embryoid Bodies	Cells	0.999324	No
	Antigen Presenting Cells	Cells	0.998389	No
	Dendritic Cells	Hemic and Immune Systems	0.998389	No
	Fetal Blood	Hemic and Immune Systems	0.998236	No
	Blood Vessels	Cardiovascular System	0.997914	No
	Tongue	Stomatognathic System	0.99744	No
	Antigen Presenting Cells	Cells	0.997261	No
	Dendritic Cells	Hemic and Immune Systems	0.997261	No
	Muscle Smooth	Tissues	0.996971	No
	Kidney Cortex	Urogenital System	0.99669	No
	Blood Platelets	Hemic and Immune Systems	0.995996	No
	Myocytes Smooth Muscle	Cells	0.995893	No
	Muscle Cells	Cells	0.995893	No
	Extraembryonic Membranes	Tissues	0.995072	No
	Chorion	Tissues	0.995072	No
	Endothelial Cells	Cells	0.992215	No
	Endothelial Cells	Cells	0.992122	No
	Mononuclear Phagocyte System	Hemic and Immune Systems	0.991923	No
	Intestine Small	Digestive System	0.991004	No
	Phagocytes	Hemic and Immune Systems	0.990099	No
	Monocytes	Hemic and Immune Systems	0.989898	No
	Muscle Smooth	Tissues	0.989483	No
	Epithelial Cells	Cells	0.989408	No
	Muscle Cells	Cells	0.98939	No
	Myocytes Smooth Muscle	Cells	0.98939	No
	Serous Membrane	Tissues	0.989102	No
	Myeloid Cells	Cells	0.989075	No
	Blood Vessels	Cardiovascular System	0.988947	No
	Mononuclear Phagocyte System	Hemic and Immune Systems	0.988764	No
	Osteoblasts	Cells	0.98863	No
	Connective Tissue Cells	Cells	0.987697	No
	Stromal Cells	Cells	0.987666	No
	Lung	Respiratory System	0.987257	No
	Macrophages Alveolar	Cells	0.987238	No
	Hepatocytes	Cells	0.987193	No
	Urinary Tract	Urogenital System	0.986849	No
	Lymph Nodes	Tissues	0.986549	No
	Veins	Cardiovascular System	0.9864	No
	Ileum	Digestive System	0.986337	No
	Kidney	Urogenital System	0.98593	No
	Umbilical Veins	Cardiovascular System	0.985203	No
	Portal System	Cardiovascular System	0.985203	No
	Chorion	Tissues	0.984539	No
	Extraembryonic Membranes	Tissues	0.984539	No
	Leukocytes Mononuclear	Hemic and Immune Systems	0.983862	No
	Veins	Cardiovascular System	0.983548	No
	Erythrocytes	Hemic and Immune Systems	0.982743	No
	Erythroid Cells	Cells	0.982175	No
	Portal System	Cardiovascular System	0.982161	No
	Umbilical Veins	Cardiovascular System	0.982161	No
	Hepatocytes	Cells	0.982048	No
	Macrophages	Hemic and Immune Systems	0.981183	No
	Ileum	Digestive System	0.981161	No
	Embryoid Bodies	Cells	0.980828	No
	Erythroid Cells	Cells	0.980488	No
	Macrophages Alveolar	Cells	0.980142	No
	Erythrocytes	Hemic and Immune Systems	0.979766	No
	Quadriceps Muscle	Musculoskeletal System	0.979386	No
	Pancreas	Digestive System	0.979337	No
	Monocytes	Hemic and Immune Systems	0.979004	No
	Hematopoietic System	Hemic and Immune Systems	0.978759	No
	Bone Marrow Cells	Hemic and Immune Systems	0.978759	No
	Arteries	Cardiovascular System	0.978043	No
	Muscle Striated	Tissues	0.977966	No
	Muscle Skeletal	Tissues	0.977966	No
	Parotid Gland	Digestive System	0.977019	No
	Eye	Sense Organs	0.976999	No
	Pharynx	Stomatognathic System	0.97644	No
	Adrenal Cortex	Endocrine System	0.976057	No
	Mesenchymal Stem Cells	Cells	0.974769	No
	Stromal Cells	Cells	0.974487	No
	Keratinocytes	Cells	0.974448	No
	Muscles	Tissues	0.973551	No
	Extraembryonic Membranes	Tissues	0.973515	No
	Chorion	Tissues	0.973515	No
	Connective Tissue Cells	Cells	0.97314	No
	Lymphatic System	Hemic and Immune Systems	0.973092	No
	Lymphoid Tissue	Tissues	0.973092	No
	Keratinocytes	Cells	0.972417	No
	Plasma	Hemic and Immune Systems	0.971629	No
	Megakaryocyte Erythroid Progenitor Cells	Cells	0.971542	No
	Erythroid Precursor Cells	Hemic and Immune Systems	0.971542	No
	Endometrium	Urogenital System	0.971114	No
	Plasma Cells	Hemic and Immune Systems	0.971005	No
	Macrophages Alveolar	Cells	0.96975	No
	Germ Cells	Urogenital System	0.969461	No
	Epidermis	Tissues	0.969431	No
	Joints	Musculoskeletal System	0.969267	No
	Joint Capsule	Musculoskeletal System	0.969267	No
	Synovial Membrane	Musculoskeletal System	0.969267	No
	Osteoblasts	Cells	0.969265	No
	Colon Sigmoid	Digestive System	0.969057	No
	Nasopharynx	Stomatognathic System	0.968328	No
	Mononuclear Phagocyte System	Hemic and Immune Systems	0.967083	No
	Bone Marrow Cells	Hemic and Immune Systems	0.967044	No
	Hematopoietic System	Hemic and Immune Systems	0.967044	No
	Lymphocytes	Hemic and Immune Systems	0.966886	No
	Dendritic Cells	Hemic and Immune Systems	0.965824	No
	Antigen Presenting Cells	Cells	0.965824	No
	Intestinal Mucosa	Digestive System	0.965685	No
	Embryoid Bodies	Cells	0.965355	No
	Myeloid Cells	Cells	0.965353	No
	Kidney Cortex	Urogenital System	0.965235	No
	B Lymphocytes	Cells	0.964442	No
	Antibody Producing Cells	Cells	0.964442	No
	Keloid	Tissues	0.962776	No
	Macrophages	Hemic and Immune Systems	0.960199	No
	Phagocytes	Hemic and Immune Systems	0.959613	No
	Blood Cells	Hemic and Immune Systems	0.959475	No
	Cicatrix	Tissues	0.95789	No
	Granulation Tissue	Tissues	0.95789	No
	Leukocytes	Cells	0.955163	No
	Monocytes	Hemic and Immune Systems	0.954787	No
	Intestine Small	Digestive System	0.954007	No
	Macrophages	Hemic and Immune Systems	0.953517	No
	Granulosa Cells	Cells	0.953053	No
	Ovarian Follicle	Urogenital System	0.953053	No
	Cumulus Cells	Endocrine System	0.953053	No
	CD4 Positive T Lymphocytes	Hemic and Immune Systems	0.952775	No
	Neutrophils	Hemic and Immune Systems	0.952642	No
	Muscle Skeletal	Tissues	0.952626	No
	Muscle Striated	Tissues	0.952626	No
	Intestines	Digestive System	0.951619	No
	Epithelium	Tissues	0.951361	No
	Ovary	Urogenital System	0.951264	No
	Adnexa Uteri	Urogenital System	0.951104	No
	Colon Sigmoid	Digestive System	0.950522	No
	Heart Ventricles	Cardiovascular System	0.949655	No
	Antigen Presenting Cells	Cells	0.949605	No
	Dendritic Cells	Hemic and Immune Systems	0.949605	No
	Heart	Cardiovascular System	0.948831	No
	Macrophages	Hemic and Immune Systems	0.94847	No
	Quadriceps Muscle	Musculoskeletal System	0.948394	No
	Leukocytes Mononuclear	Hemic and Immune Systems	0.948333	No
	Foreskin	Urogenital System	0.948311	No
	Mesenchymal Stem Cells	Cells	0.946966	No
	Killer Cells Natural	Hemic and Immune Systems	0.946896	No
	Adult Stem Cells	Cells	0.946862	No
	Penis	Urogenital System	0.945707	No
	Synovial Fluid	Musculoskeletal System	0.945621	No
	Spleen	Hemic and Immune Systems	0.945063	No
	Epithelial Cells	Cells	0.944472	No
	Lymphocytes Null	Hemic and Immune Systems	0.944012	No
	Blood Vessels	Cardiovascular System	0.943077	No
	Nasopharynx	Stomatognathic System	0.943001	No
	Granulocytes	Cells	0.942953	No
	Muscle Cells	Cells	0.942027	No
	Myocytes Smooth Muscle	Cells	0.942027	No
	Serum	Hemic and Immune Systems	0.941719	No
	Intestines	Digestive System	0.940732	No
	Cicatrix	Tissues	0.940268	No
	Granulation Tissue	Tissues	0.940268	No
	Leukocytes	Cells	0.939773	No
	Rectum	Digestive System	0.939154	No
	Nasal Mucosa	Respiratory System	0.939064	No
	Nose	Sense Organs	0.939064	No
	Respiratory Mucosa	Tissues	0.939064	No
	Keloid	Tissues	0.938996	No
	Lower Gastrointestinal Tract	Digestive System	0.938726	No
	Intestinal Mucosa	Digestive System	0.938644	No
	Fallopian Tubes	Urogenital System	0.938074	No
	Liver	Digestive System	0.93778	No
	Connective Tissue Cells	Cells	0.936245	No
	Dentition	Stomatognathic System	0.93596	No
	Lower Gastrointestinal Tract	Digestive System	0.935504	No
	Urinary Bladder	Urogenital System	0.934708	No
	Ovum	Urogenital System	0.934534	No
	Oocytes	Cells	0.934534	No
	Gonads	Endocrine System	0.934404	No
	Intestine Large	Digestive System	0.934159	No
	Colon	Digestive System	0.933921	No
	Adult Stem Cells	Cells	0.933191	No
	Rectum	Digestive System	0.932819	No
	Atrial Appendage	Cardiovascular System	0.932477	No
	Heart Atria	Cardiovascular System	0.93233	No
	Fibroblasts	Cells	0.931492	No
	Myeloid Cells	Cells	0.930638	No
	Spine	Musculoskeletal System	0.929918	No
	Gastrointestinal Tract	Digestive System	0.929843	No
	Intestine Small	Digestive System	0.929788	No
	Blood Cells	Hemic and Immune Systems	0.929282	No
	Phagocytes	Hemic and Immune Systems	0.928716	No
	Intestine Large	Digestive System	0.928463	No
	Cervical Vertebrae	Musculoskeletal System	0.928294	No
	Pharynx	Stomatognathic System	0.928034	No
	Urinary Tract	Urogenital System	0.927609	No
	T Lymphocytes	Cells	0.927354	No
	Killer Cells Natural	Hemic and Immune Systems	0.925719	No
	T Lymphocytes Regulatory	Cells	0.925629	No
	Colon	Digestive System	0.925292	No
	Blood	Hemic and Immune Systems	0.924741	No
	Neural Stem Cells	Cells	0.924326	No
	Monocytes	Hemic and Immune Systems	0.924147	No
	Intestines	Digestive System	0.922019	No
	Myeloid Progenitor Cells	Cells	0.920628	No
	Immune System	Hemic and Immune Systems	0.919767	No
	Uterus	Urogenital System	0.916636	No
	Leukocytes	Cells	0.916213	No
	Osteoblasts	Cells	0.915833	No
	Nasopharynx	Stomatognathic System	0.912803	No
	Kidney	Urogenital System	0.912199	No
	Cartilage	Musculoskeletal System	0.912173	No
	Plasma Cells	Hemic and Immune Systems	0.911946	No
	Muscle Cells	Cells	0.911623	No
	Myocytes Smooth Muscle	Cells	0.911623	No
	Chondrocytes	Cells	0.911064	No
	Stomach	Digestive System	0.910193	No
	Plasma	Hemic and Immune Systems	0.909972	No
	Synovial Fluid	Musculoskeletal System	0.909403	No
	Dentition	Stomatognathic System	0.908997	No
	Endothelial Cells	Cells	0.908727	No
	Blood Cells	Hemic and Immune Systems	0.907925	No
	Monocyte Macrophage Precursor Cells	Cells	0.907898	No
	Diencephalon	Nervous System	0.907846	No
	Blood Vessels	Cardiovascular System	0.907642	No
	Spine	Musculoskeletal System	0.906829	No
	Cartilage	Musculoskeletal System	0.906683	No
	Genitalia Female	Urogenital System	0.906564	No
	Gastrointestinal Tract	Digestive System	0.906355	No
	Ileum	Digestive System	0.906166	No
	Endocrine Glands	Endocrine System	0.905823	No
	Neurosecretory Systems	Nervous System	0.905425	No
	Hypothalamus Middle	Nervous System	0.905425	No
	Hypothalamo Hypophyseal System	Nervous System	0.905425	No
	Frontal Lobe	Nervous System	0.903023	No
	Cervical Vertebrae	Musculoskeletal System	0.902655	No
	Mononuclear Phagocyte System	Hemic and Immune Systems	0.90138	No
	Upper Gastrointestinal Tract	Digestive System	0.901145	No
	Salivary Glands	Digestive System	0.900773	No
	Hypothalamus	Nervous System	0.899372	No
	Muscles	Tissues	0.899262	No
	Fibroblasts	Cells	0.898909	No
	Fetal Blood	Hemic and Immune Systems	0.895902	No
	Nasal Mucosa	Respiratory System	0.895617	No
	Nose	Sense Organs	0.895617	No
	Respiratory Mucosa	Tissues	0.895617	No
	Lower Gastrointestinal Tract	Digestive System	0.895026	No
	Embryonic Stem Cells	Cells	0.893839	No
	Adrenal Glands	Endocrine System	0.893115	No
	Serum	Hemic and Immune Systems	0.892302	No
	Kidney Cortex	Urogenital System	0.892088	No
	Vulva	Urogenital System	0.891407	No
	Keloid	Tissues	0.891364	No
	Umbilical Veins	Cardiovascular System	0.891348	No
	Portal System	Cardiovascular System	0.891348	No
	Myeloid Cells	Cells	0.891268	No
	Pancreas	Digestive System	0.890751	No
	Endothelial Cells	Cells	0.890349	No
	Leukocytes Mononuclear	Hemic and Immune Systems	0.889957	No
	Hematopoietic System	Hemic and Immune Systems	0.888873	No
	Bone Marrow Cells	Hemic and Immune Systems	0.888873	No
	Kidney Cortex	Urogenital System	0.888413	No
	Veins	Cardiovascular System	0.888387	No
	Erythroid Precursor Cells	Hemic and Immune Systems	0.888322	No
	Megakaryocyte Erythroid Progenitor Cells	Cells	0.888322	No
	Hematopoietic Stem Cells	Cells	0.888181	No
	Phagocytes	Hemic and Immune Systems	0.888079	No
	Granulation Tissue	Tissues	0.887738	No
	Cicatrix	Tissues	0.887738	No
	Hematopoietic System	Hemic and Immune Systems	0.887501	No
	Bone Marrow Cells	Hemic and Immune Systems	0.887501	No
	Kidney	Urogenital System	0.886808	No
	Penis	Urogenital System	0.884951	No
	Colon	Digestive System	0.884728	No
	Umbilical Veins	Cardiovascular System	0.884365	No
	Portal System	Cardiovascular System	0.884365	No
	Periodontium	Stomatognathic System	0.884351	No
	Adipose Tissue	Tissues	0.884192	No
	Gastrointestinal Tract	Digestive System	0.883204	No
	Immune System	Hemic and Immune Systems	0.882605	No
	Urinary Bladder	Urogenital System	0.881475	No
	Embryoid Bodies	Cells	0.881194	No
	Urinary Tract	Urogenital System	0.88106	No
	Mouth	Stomatognathic System	0.880667	No
	Intestine Large	Digestive System	0.880094	No
	Foreskin	Urogenital System	0.879384	No
	Keratinocytes	Cells	0.877683	No
	Myeloid Cells	Cells	0.877166	No
	Muscles	Tissues	0.876838	No
	Induced Pluripotent Stem Cells	Cells	0.874157	No
	Pluripotent Stem Cells	Cells	0.874157	No
	Stem Cells	Cells	0.874045	No
	Blood	Hemic and Immune Systems	0.872837	No
	Mononuclear Phagocyte System	Hemic and Immune Systems	0.869883	No
	Intestinal Mucosa	Digestive System	0.869232	No
	Killer Cells Natural	Hemic and Immune Systems	0.868604	No
	Chondrocytes	Cells	0.867538	No
	Palatine Tonsil	Hemic and Immune Systems	0.867058	No
	Oropharynx	Respiratory System	0.867058	No
	Skeleton	Musculoskeletal System	0.867052	No
	Serous Membrane	Tissues	0.866608	No
	Bone and Bones	Musculoskeletal System	0.86623	No
	Islets of Langerhans	Digestive System	0.86437	No
	Phagocytes	Hemic and Immune Systems	0.862634	No
	Macrophages Alveolar	Cells	0.861898	No
	Veins	Cardiovascular System	0.859868	No
	Synovial Fluid	Musculoskeletal System	0.856217	No
	Bones of Lower Extremity	Musculoskeletal System	0.854769	No
	Antibody Producing Cells	Cells	0.854104	No
	B Lymphocytes	Cells	0.854104	No
	Precursor Cells B Lymphoid	Cells	0.853991	No
	Lymphoid Progenitor Cells	Cells	0.853991	No
	Anterior Eye Segment	Sense Organs	0.853955	No
	Blood Platelets	Hemic and Immune Systems	0.852711	No
	Urinary Bladder	Urogenital System	0.85099	No
	Plasma	Hemic and Immune Systems	0.850548	No
	Plasma Cells	Hemic and Immune Systems	0.850305	No
	Cecum	Digestive System	0.849212	No
	Cecum	Digestive System	0.848921	No
	Synovial Membrane	Musculoskeletal System	0.848747	No
	Joint Capsule	Musculoskeletal System	0.848747	No
	Joints	Musculoskeletal System	0.848747	No
	Myeloid Cells	Cells	0.847154	No
	Epithelial Cells	Cells	0.846915	No
	Foot Bones	Musculoskeletal System	0.846521	No
	Tarsal Bones	Musculoskeletal System	0.846521	No
	Mucous Membrane	Tissues	0.845834	No
	Eyelids	Sense Organs	0.845617	No
	Conjunctiva	Sense Organs	0.845617	No
	Adipose Tissue White	Tissues	0.845366	No
	Subcutaneous Fat	Tissues	0.845366	No
	Stromal Cells	Cells	0.844934	No
	Intestinal Mucosa	Digestive System	0.842173	No
	Connective Tissue	Tissues	0.839188	No
	Neutrophils	Hemic and Immune Systems	0.83752	No
	Bone Marrow Cells	Hemic and Immune Systems	0.836843	No
	Hematopoietic System	Hemic and Immune Systems	0.836843	No
	Granulocytes	Cells	0.836621	No
	Keloid	Tissues	0.836489	No
	Rectum	Digestive System	0.835877	No
	Phagocytes	Hemic and Immune Systems	0.835406	No
	Bone Marrow	Hemic and Immune Systems	0.834093	No
	Abdominal Fat	Tissues	0.82993	No
	Subcutaneous Fat Abdominal	Tissues	0.82993	No
	Entorhinal Cortex	Nervous System	0.829917	No
	Parahippocampal Gyrus	Nervous System	0.829917	No
	Muscle Smooth	Tissues	0.829498	No
	Muscles	Tissues	0.82941	No
	Hippocampus	Nervous System	0.828778	No
	Mesenchymal Stem Cells	Cells	0.827668	No
	Chondrocytes	Cells	0.825906	No
	Bones of Lower Extremity	Musculoskeletal System	0.822576	No
	Immune System	Hemic and Immune Systems	0.821094	No
	Stem Cells	Cells	0.820335	No
	Tarsal Bones	Musculoskeletal System	0.820311	No
	Foot Bones	Musculoskeletal System	0.820311	No
	Erythroid Cells	Cells	0.818939	No
	Periodontium	Stomatognathic System	0.818796	No
	Extraembryonic Membranes	Tissues	0.816909	No
	Chorion	Tissues	0.816909	No
	Limbic System	Nervous System	0.815381	No
	Fetal Blood	Hemic and Immune Systems	0.815166	No
	Cervix Uteri	Urogenital System	0.814891	No
	Blood	Hemic and Immune Systems	0.814452	No
	Erythrocytes	Hemic and Immune Systems	0.813965	No
	Lymphocytes	Hemic and Immune Systems	0.812474	No
	Erythroid Precursor Cells	Hemic and Immune Systems	0.812176	No
	Megakaryocyte Erythroid Progenitor Cells	Cells	0.812176	No
	Cicatrix	Tissues	0.811542	No
	Granulation Tissue	Tissues	0.811542	No
	Anterior Eye Segment	Sense Organs	0.811476	No
	Embryonic Stem Cells	Cells	0.81076	No
	Thyroid Gland	Endocrine System	0.810607	No
	Embryoid Bodies	Cells	0.807998	No
	Stem Cells	Cells	0.805627	No
	Pharynx	Stomatognathic System	0.804215	No
	Fetal Blood	Hemic and Immune Systems	0.803215	No
	Temporal Lobe	Nervous System	0.802216	No
	Neutrophils	Hemic and Immune Systems	0.801329	No
	Keratinocytes	Cells	0.801307	No
	Cerebrum	Nervous System	0.800663	No
	Myometrium	Urogenital System	0.800641	No
	Eyelids	Sense Organs	0.799631	No
	Conjunctiva	Sense Organs	0.799631	No
	Palatine Tonsil	Hemic and Immune Systems	0.799436	No
	Oropharynx	Respiratory System	0.799436	No
	Hepatocytes	Cells	0.798708	No
	Macrophages	Hemic and Immune Systems	0.79727	No
	Endometrium	Urogenital System	0.796937	No
	Ileum	Digestive System	0.79687	No
	Heart Valves	Cardiovascular System	0.79662	No
	Aortic Valve	Cardiovascular System	0.79662	No
	Adult Stem Cells	Cells	0.795479	No
	Membranes	Tissues	0.794896	No
	Basal Ganglia	Nervous System	0.794878	No
	Granulocytes	Cells	0.794763	No
	Fibroblasts	Cells	0.794558	No
	Salivary Glands	Digestive System	0.794245	No
	Cerebral Cortex	Nervous System	0.794098	No
	Monocytes	Hemic and Immune Systems	0.792766	No
	Parotid Gland	Digestive System	0.792035	No
	Colon Sigmoid	Digestive System	0.786911	No
	Basal Ganglia	Nervous System	0.786536	No
	Eye	Sense Organs	0.786057	No
	Thyroid Gland	Endocrine System	0.784653	No
	Adult Stem Cells	Cells	0.784533	No
	Leukocytes	Cells	0.784181	No
	Serous Membrane	Tissues	0.781627	No
	Granulocyte Macrophage Progenitor Cells	Cells	0.781603	No
	Membranes	Tissues	0.781433	No
	Telencephalon	Nervous System	0.78137	No
	Esophagus	Digestive System	0.781217	No
	Pluripotent Stem Cells	Cells	0.779634	No
	Induced Pluripotent Stem Cells	Cells	0.779634	No
	Leukocytes Mononuclear	Hemic and Immune Systems	0.779365	No
	Precursor Cells B Lymphoid	Cells	0.779133	No
	Lymphoid Progenitor Cells	Cells	0.779133	No
	Visual Cortex	Nervous System	0.778488	No
	Uterus	Urogenital System	0.77759	No
	Enteroendocrine Cells	Cells	0.777205	No
	Glucagon Secreting Cells	Cells	0.777205	No
	Muscle Cells	Cells	0.776619	No
	Myocytes Smooth Muscle	Cells	0.776619	No
	Embryonic Stem Cells	Cells	0.775462	No
	T Lymphocytes	Cells	0.775294	No
	Mucous Membrane	Tissues	0.774698	No
	Bone Marrow Cells	Hemic and Immune Systems	0.774419	No
	Hematopoietic System	Hemic and Immune Systems	0.774419	No
	Muscle Smooth	Tissues	0.774024	No
	Connective Tissue Cells	Cells	0.772773	No
	Oropharynx	Respiratory System	0.772112	No
	Palatine Tonsil	Hemic and Immune Systems	0.772112	No
	Genitalia Male	Urogenital System	0.771237	No
	Keloid	Tissues	0.769878	No
	Cervical Vertebrae	Musculoskeletal System	0.769828	No
	Myometrium	Urogenital System	0.768545	No
	Spine	Musculoskeletal System	0.767831	No
	Occipital Lobe	Nervous System	0.767382	No
	B Lymphocytes	Cells	0.767147	No
	Antibody Producing Cells	Cells	0.767147	No
	Cervical Vertebrae	Musculoskeletal System	0.766767	No
	Abdominal Fat	Tissues	0.76574	No
	Subcutaneous Fat Abdominal	Tissues	0.76574	No
	Stomach	Digestive System	0.76502	No
	Lung	Respiratory System	0.763549	No
	Erythrocytes	Hemic and Immune Systems	0.763171	No
	Blood Vessels	Cardiovascular System	0.761234	No
	Spine	Musculoskeletal System	0.759768	No
	Endothelial Cells	Cells	0.758499	No
	Endocrine Cells	Cells	0.757397	No
	Mononuclear Phagocyte System	Hemic and Immune Systems	0.757335	No
	Muscle Skeletal	Tissues	0.757105	No
	Muscle Striated	Tissues	0.757105	No
	Dentition	Stomatognathic System	0.756045	No
	Erythroid Cells	Cells	0.755633	No
	Periodontium	Stomatognathic System	0.754118	No
	Monocytes	Hemic and Immune Systems	0.753518	No
	Arteries	Cardiovascular System	0.750245	No
	Epithelial Cells	Cells	0.749733	No
	Islets of Langerhans	Digestive System	0.749623	No
	Blood Cells	Hemic and Immune Systems	0.748825	No
	Vulva	Urogenital System	0.747276	No
	Arteries	Cardiovascular System	0.745839	No
	Prosencephalon	Nervous System	0.743548	No
	Corpus Striatum	Nervous System	0.743341	No
	Liver	Digestive System	0.742639	No
	Membranes	Tissues	0.741738	No
	Immune System	Hemic and Immune Systems	0.741696	No
	Genitalia	Urogenital System	0.740561	No
	Urinary Bladder	Urogenital System	0.740392	No
	Cecum	Digestive System	0.738792	No
	Dendritic Cells	Hemic and Immune Systems	0.738046	No
	Antigen Presenting Cells	Cells	0.738046	No
	Veins	Cardiovascular System	0.737474	No
	Heart Ventricles	Cardiovascular System	0.736565	No
	Penis	Urogenital System	0.736433	No
	Macrophages	Hemic and Immune Systems	0.736396	No
	Islets of Langerhans	Digestive System	0.735612	No
	Immune System	Hemic and Immune Systems	0.73404	No
	Serum	Hemic and Immune Systems	0.734008	No
	Neural Stem Cells	Cells	0.733244	No
	Retina	Sense Organs	0.733041	No
	Lymphatic System	Hemic and Immune Systems	0.731702	No
	Lymphoid Tissue	Tissues	0.731702	No
	Fibroblasts	Cells	0.729099	No
	Vulva	Urogenital System	0.729043	No
	Spleen	Hemic and Immune Systems	0.728651	No
	Erythroid Cells	Cells	0.72818	No
	Heart Ventricles	Cardiovascular System	0.727054	No
	Myeloid Progenitor Cells	Cells	0.726137	No
	Erythrocytes	Hemic and Immune Systems	0.725983	No
	Stem Cells	Cells	0.724889	No
	Quadriceps Muscle	Musculoskeletal System	0.72448	No
	Joints	Musculoskeletal System	0.723637	No
	Joint Capsule	Musculoskeletal System	0.723637	No
	Synovial Membrane	Musculoskeletal System	0.723637	No
	Cartilage	Musculoskeletal System	0.722863	No
	Colon Sigmoid	Digestive System	0.722612	No
	Palatine Tonsil	Hemic and Immune Systems	0.721263	No
	Oropharynx	Respiratory System	0.721263	No
	T Lymphocytes Regulatory	Cells	0.720974	No
	Leukocytes Mononuclear	Hemic and Immune Systems	0.719934	No
	Neural Stem Cells	Cells	0.719655	No
	Germ Cells	Urogenital System	0.718941	No
	Heart	Cardiovascular System	0.718805	No
	Oocytes	Cells	0.718051	No
	Ovum	Urogenital System	0.718051	No
	Intestine Small	Digestive System	0.718042	No
	Serum	Hemic and Immune Systems	0.718	No
	Nasopharynx	Stomatognathic System	0.717795	No
	Leukocytes	Cells	0.717334	No
	Foreskin	Urogenital System	0.716662	No
	Liver	Digestive System	0.7159	No
	Lymphatic System	Hemic and Immune Systems	0.714692	No
	Lymphoid Tissue	Tissues	0.714692	No
	Serous Membrane	Tissues	0.713981	No
	Chondrocytes	Cells	0.712644	No
	Osteoblasts	Cells	0.711769	No
	Adrenal Cortex	Endocrine System	0.711165	No
	Lymphocytes Null	Hemic and Immune Systems	0.708993	No
	Urinary Bladder	Urogenital System	0.708738	No
	Stromal Cells	Cells	0.708736	No
	Monocyte Macrophage Precursor Cells	Cells	0.708379	No
	CD4 Positive T Lymphocytes	Hemic and Immune Systems	0.707882	No
	Mesencephalon	Nervous System	0.70685	No
	Bone Marrow	Hemic and Immune Systems	0.70678	No
	Umbilical Veins	Cardiovascular System	0.706293	No
	Portal System	Cardiovascular System	0.706293	No
	Endocrine Cells	Cells	0.705672	No
	B Lymphocytes	Cells	0.705359	No
	Antibody Producing Cells	Cells	0.705359	No
	Joint Capsule	Musculoskeletal System	0.705283	No
	Joints	Musculoskeletal System	0.705283	No
	Synovial Membrane	Musculoskeletal System	0.705283	No
	Membranes	Tissues	0.705077	No
	Tongue	Stomatognathic System	0.705025	No
	Spleen	Hemic and Immune Systems	0.704296	No
	Prostate	Tissues	0.704273	No
	Lung	Respiratory System	0.704258	No
	Granulocyte Precursor Cells	Cells	0.703949	No
	Heart	Cardiovascular System	0.703291	No
	Leukocytes	Cells	0.703115	No
	Epithelium	Tissues	0.702289	No
	Myeloid Progenitor Cells	Cells	0.701883	No
	Cartilage	Musculoskeletal System	0.701829	No
	Abdominal Fat	Tissues	0.70142	No
	Subcutaneous Fat Abdominal	Tissues	0.70142	No
	Skeleton	Musculoskeletal System	0.701267	No
	Exocrine Glands	Tissues	0.701081	No
	Blood Platelets	Hemic and Immune Systems	0.699249	No
	Periodontium	Stomatognathic System	0.698307	No
	Blood Cells	Hemic and Immune Systems	0.698096	No
	Subcutaneous Fat	Tissues	0.696856	No
	Adipose Tissue White	Tissues	0.696856	No
	Connective Tissue Cells	Cells	0.694662	No
	Corpus Striatum	Nervous System	0.69406	No
	Connective Tissue	Tissues	0.694052	No
	Neutrophils	Hemic and Immune Systems	0.693805	No
	Rectum	Digestive System	0.692534	No
	Foot Bones	Musculoskeletal System	0.692135	No
	Tarsal Bones	Musculoskeletal System	0.692135	No
	Lymphocytes	Hemic and Immune Systems	0.691947	No
	Monocyte Macrophage Precursor Cells	Cells	0.691831	No
	Adipose Tissue White	Tissues	0.691356	No
	Subcutaneous Fat	Tissues	0.691356	No
	Bone and Bones	Musculoskeletal System	0.690282	No
	Blood	Hemic and Immune Systems	0.688656	No
	Mesenchymal Stem Cells	Cells	0.687633	No
	Neutrophils	Hemic and Immune Systems	0.686009	No
	Chondrocytes	Cells	0.685929	No
	Tongue	Stomatognathic System	0.685104	No
	Immune System	Hemic and Immune Systems	0.682631	No
	Skeleton	Musculoskeletal System	0.682458	No
	Adipocytes	Cells	0.682296	No
	Frontal Lobe	Nervous System	0.681914	No
	Arteries	Cardiovascular System	0.681429	No
	Bone and Bones	Musculoskeletal System	0.681381	No
	Lung	Respiratory System	0.679985	No
	Epithelial Cells	Cells	0.679721	No
	Bones of Lower Extremity	Musculoskeletal System	0.679529	No
	Uterus	Urogenital System	0.678756	No
	Pharynx	Stomatognathic System	0.676194	No
	Blood	Hemic and Immune Systems	0.676001	No
	Dentition	Stomatognathic System	0.675804	No
	Lymphocytes Null	Hemic and Immune Systems	0.675354	No
	Erythroid Cells	Cells	0.675169	No
	Parietal Lobe	Nervous System	0.675092	No
	Granulocytes	Cells	0.673452	No
	Colon Sigmoid	Digestive System	0.671232	No
	Adipose Tissue	Tissues	0.668729	No
	Germ Cells	Urogenital System	0.668422	No
	Testis	Endocrine System	0.668181	No
	Adult Stem Cells	Cells	0.667305	No
	Germ Cells	Urogenital System	0.667264	No
	Connective Tissue	Tissues	0.667075	No
	Muscle Smooth	Tissues	0.666649	No
	Megakaryocyte Erythroid Progenitor Cells	Cells	0.665943	No
	Erythroid Precursor Cells	Hemic and Immune Systems	0.665943	No
	Endometrium	Urogenital System	0.665724	No
	Erythroid Precursor Cells	Hemic and Immune Systems	0.665006	No
	Megakaryocyte Erythroid Progenitor Cells	Cells	0.665006	No
	Genitalia Female	Urogenital System	0.664249	No
	Erythrocytes	Hemic and Immune Systems	0.663467	No
	Bone Marrow	Hemic and Immune Systems	0.662632	No
	Connective Tissue	Tissues	0.661823	No
	Pancreas	Digestive System	0.661269	No
	Granulocytes	Cells	0.660516	No
	Cervix Uteri	Urogenital System	0.659946	No
	Cerebellum	Nervous System	0.659346	No
	Adipose Tissue	Tissues	0.658997	No
	Granulocytes	Cells	0.657754	No
	Bone Marrow	Hemic and Immune Systems	0.657043	No
	Oocytes	Cells	0.656994	No
	Ovum	Urogenital System	0.656994	No
	Dentition	Stomatognathic System	0.653705	No
	Hematopoietic Stem Cells	Cells	0.653673	No
	Skeleton	Musculoskeletal System	0.653222	No
	Hematopoietic Stem Cells	Cells	0.650757	No
	Neutrophils	Hemic and Immune Systems	0.650521	No
	Eyelids	Sense Organs	0.64849	No
	Conjunctiva	Sense Organs	0.64849	No
	Connective Tissue	Tissues	0.647896	No
	Mucous Membrane	Tissues	0.646858	No
	Anterior Eye Segment	Sense Organs	0.644534	No
	Myometrium	Urogenital System	0.642909	No
	T Lymphocytes	Cells	0.64146	No
	Intestinal Mucosa	Digestive System	0.641302	No
	Skin	Integumentary System	0.640268	No
	Lymph Nodes	Tissues	0.63936	No
	Induced Pluripotent Stem Cells	Cells	0.639012	No
	Pluripotent Stem Cells	Cells	0.639012	No
	Granulation Tissue	Tissues	0.638921	No
	Cicatrix	Tissues	0.638921	No
	Endocrine Cells	Cells	0.635565	No
	Lymphatic System	Hemic and Immune Systems	0.635273	No
	Lymphoid Tissue	Tissues	0.635273	No
	Bone and Bones	Musculoskeletal System	0.635044	No
	Granulosa Cells	Cells	0.634868	No
	Ovarian Follicle	Urogenital System	0.634868	No
	Cumulus Cells	Endocrine System	0.634868	No
	Tongue	Stomatognathic System	0.633363	No
	Glucagon Secreting Cells	Cells	0.631719	No
	Enteroendocrine Cells	Cells	0.631719	No
	Chorion	Tissues	0.631601	No
	Extraembryonic Membranes	Tissues	0.631601	No
	Muscle Striated	Tissues	0.630999	No
	Muscle Skeletal	Tissues	0.630999	No
	Skeleton	Musculoskeletal System	0.630906	No
	Connective Tissue Cells	Cells	0.63028	No
	Membranes	Tissues	0.629561	No
	Granulocyte Precursor Cells	Cells	0.629181	No
	Liver	Digestive System	0.628478	No
	Urinary Tract	Urogenital System	0.627643	No
	Upper Gastrointestinal Tract	Digestive System	0.626809	No
	Myeloid Progenitor Cells	Cells	0.62614	No
	Cumulus Cells	Endocrine System	0.625783	No
	Ovarian Follicle	Urogenital System	0.625783	No
	Granulosa Cells	Cells	0.625783	No
	Metencephalon	Nervous System	0.624869	No
	Rhombencephalon	Nervous System	0.624869	No
	Granulocyte Macrophage Progenitor Cells	Cells	0.624512	No
	Brain	Nervous System	0.624365	No
	Tongue	Stomatognathic System	0.623816	No
	Skin	Integumentary System	0.623485	No
	Synovial Fluid	Musculoskeletal System	0.622996	No
	Central Nervous System	Nervous System	0.622983	No
	Lymph Nodes	Tissues	0.62296	No
	Macrophages Alveolar	Cells	0.622718	No
	Fallopian Tubes	Urogenital System	0.621082	No
	Lymphocytes	Hemic and Immune Systems	0.620484	No
	Liver	Digestive System	0.620081	No
	Prosencephalon	Nervous System	0.619477	No
	Erythroid Precursor Cells	Hemic and Immune Systems	0.618533	No
	Megakaryocyte Erythroid Progenitor Cells	Cells	0.618533	No
	Periodontium	Stomatognathic System	0.61826	No
	T Lymphocytes Regulatory	Cells	0.61743	No
	Lymphocytes	Hemic and Immune Systems	0.615685	No
	Mouth	Stomatognathic System	0.613809	No
	Bone Marrow	Hemic and Immune Systems	0.612611	No
	Induced Pluripotent Stem Cells	Cells	0.612124	No
	Pluripotent Stem Cells	Cells	0.612124	No
	Kidney Cortex	Urogenital System	0.610439	No
	Plasma	Hemic and Immune Systems	0.608682	No
	Mouth Mucosa	Tissues	0.607258	No
	CD4 Positive T Lymphocytes	Hemic and Immune Systems	0.606364	No
	Myeloid Progenitor Cells	Cells	0.60617	No
	Eye	Sense Organs	0.605391	No
	Atrial Appendage	Cardiovascular System	0.605159	No
	Connective Tissue	Tissues	0.604989	No
	Plasma Cells	Hemic and Immune Systems	0.603792	No
	Antigen Presenting Cells	Cells	0.603025	No
	Dendritic Cells	Hemic and Immune Systems	0.603025	No
	Adrenal Glands	Endocrine System	0.602519	No
	Bone Marrow	Hemic and Immune Systems	0.602469	No
	Bone and Bones	Musculoskeletal System	0.602434	No
	T Lymphocytes Regulatory	Cells	0.602262	No
	Fetal Blood	Hemic and Immune Systems	0.601024	No
	Fallopian Tubes	Urogenital System	0.600499	No
	Quadriceps Muscle	Musculoskeletal System	0.60017	No
	Keratinocytes	Cells	0.599971	No
	Urinary Tract	Urogenital System	0.599465	No
	Epithelial Cells	Cells	0.598043	No
	Heart Atria	Cardiovascular System	0.597458	No
	Kidney	Urogenital System	0.597238	No
	Oocytes	Cells	0.596991	No
	Ovum	Urogenital System	0.596991	No
	Subcutaneous Fat Abdominal	Tissues	0.595862	No
	Abdominal Fat	Tissues	0.595862	No
	Islets of Langerhans	Digestive System	0.595635	No
	Bone and Bones	Musculoskeletal System	0.593627	No
	Mouth	Stomatognathic System	0.593101	No
	Osteoblasts	Cells	0.592678	No
	Hematopoietic Stem Cells	Cells	0.59248	No
	Lymph Nodes	Tissues	0.590131	No
	Macrophages Alveolar	Cells	0.58085	No
	Endometrium	Urogenital System	0.577441	No
	Mucous Membrane	Tissues	0.574959	No
	Rectum	Digestive System	0.573817	No
	Thyroid Gland	Endocrine System	0.571941	No
	Palatine Tonsil	Hemic and Immune Systems	0.571002	No
	Oropharynx	Respiratory System	0.571002	No
	Megakaryocyte Erythroid Progenitor Cells	Cells	0.568562	No
	Erythroid Precursor Cells	Hemic and Immune Systems	0.568562	No
	Hepatocytes	Cells	0.566188	No
	Kidney	Urogenital System	0.565167	No
	Testis	Endocrine System	0.564738	No
	Corpus Striatum	Nervous System	0.564548	No
	Gonads	Endocrine System	0.564101	No
	Upper Gastrointestinal Tract	Digestive System	0.564019	No
	Cecum	Digestive System	0.563951	No
	Skeleton	Musculoskeletal System	0.562446	No
	Stomach	Digestive System	0.562374	No
	Adnexa Uteri	Urogenital System	0.562326	No
	Granulocyte Macrophage Progenitor Cells	Cells	0.561182	No
	Hematopoietic Stem Cells	Cells	0.560756	No
	Telencephalon	Nervous System	0.560657	No
	Esophagus	Digestive System	0.560657	No
	Ovary	Urogenital System	0.559617	No
	Embryonic Stem Cells	Cells	0.557874	No
	Ileum	Digestive System	0.556736	No
	Ovarian Follicle	Urogenital System	0.553779	No
	Cumulus Cells	Endocrine System	0.553779	No
	Granulosa Cells	Cells	0.553779	No
	Periodontium	Stomatognathic System	0.550625	No
	Cerebrum	Nervous System	0.550281	No
	Granulocyte Macrophage Progenitor Cells	Cells	0.549302	No
	Blood Cells	Hemic and Immune Systems	0.547245	No
	Epithelial Cells	Cells	0.546523	No
	Cartilage	Musculoskeletal System	0.546347	No
	Glucagon Secreting Cells	Cells	0.54596	No
	Enteroendocrine Cells	Cells	0.54596	No
	Enteroendocrine Cells	Cells	0.544866	No
	Glucagon Secreting Cells	Cells	0.544866	No
	Temporal Lobe	Nervous System	0.544415	No
	Induced Pluripotent Stem Cells	Cells	0.544269	No
	Pluripotent Stem Cells	Cells	0.544269	No
	Subcutaneous Fat	Tissues	0.5424	No
	Adipose Tissue White	Tissues	0.5424	No
	Salivary Glands	Digestive System	0.542342	No
	Retina	Sense Organs	0.542029	No
	Mouth Mucosa	Tissues	0.540544	No
	Uterus	Urogenital System	0.540515	No
	Anterior Eye Segment	Sense Organs	0.539893	No
	Muscles	Tissues	0.536656	No
	Mucous Membrane	Tissues	0.535492	No
	Genitalia	Urogenital System	0.53325	No
	Tongue	Stomatognathic System	0.531997	No
	Bones of Lower Extremity	Musculoskeletal System	0.531217	No
	Eyelids	Sense Organs	0.530028	No
	Conjunctiva	Sense Organs	0.530028	No
	CD4 Positive T Lymphocytes	Hemic and Immune Systems	0.528632	No
	Aortic Valve	Cardiovascular System	0.527704	No
	Heart Valves	Cardiovascular System	0.527704	No
	Muscles	Tissues	0.527617	No
	Embryoid Bodies	Cells	0.527603	No
	Tarsal Bones	Musculoskeletal System	0.526524	No
	Foot Bones	Musculoskeletal System	0.526524	No
	CD4 Positive T Lymphocytes	Hemic and Immune Systems	0.52424	No
	Stomach	Digestive System	0.524189	No
	Mesenchymal Stem Cells	Cells	0.524128	No
	Atrial Appendage	Cardiovascular System	0.523974	No
	Leukocytes Mononuclear	Hemic and Immune Systems	0.523199	No
	Fibroblasts	Cells	0.520813	No
	Cerebral Cortex	Nervous System	0.519584	No
	Adipose Tissue	Tissues	0.518632	No
	Lymphocytes Null	Hemic and Immune Systems	0.513784	No
	Esophagus	Digestive System	0.513135	No
	Veins	Cardiovascular System	0.511829	No
	Adipocytes	Cells	0.506537	No
	Muscle Skeletal	Tissues	0.505502	No
	Muscle Striated	Tissues	0.505502	No
	Corpus Striatum	Nervous System	0.503379	No
	Heart Atria	Cardiovascular System	0.503308	No
	Monocyte Macrophage Precursor Cells	Cells	0.503189	No
	Adrenal Cortex	Endocrine System	0.503119	No
	Blood	Hemic and Immune Systems	0.501651	No
	Parahippocampal Gyrus	Nervous System	0.49939	No
	Entorhinal Cortex	Nervous System	0.49939	No
	Genitalia Female	Urogenital System	0.497975	No
	Basal Ganglia	Nervous System	0.497056	No
	Respiratory Mucosa	Tissues	0.496434	No
	Nasal Mucosa	Respiratory System	0.496434	No
	Nose	Sense Organs	0.496434	No
	Mesenchymal Stem Cells	Cells	0.49373	No
	Penis	Urogenital System	0.493094	No
	Quadriceps Muscle	Musculoskeletal System	0.492788	No
	Chondrocytes	Cells	0.492152	No
	Occipital Lobe	Nervous System	0.48833	No
	Brain	Nervous System	0.486975	No
	Cerebellum	Nervous System	0.485698	No
	Central Nervous System	Nervous System	0.485455	No
	Foreskin	Urogenital System	0.482938	No
	Pharynx	Stomatognathic System	0.482411	No
	Limbic System	Nervous System	0.480048	No
	Endocrine Glands	Endocrine System	0.478989	No
	Germ Cells	Urogenital System	0.477981	No
	Dentition	Stomatognathic System	0.477072	No
	Epithelium	Tissues	0.474822	No
	Synovial Fluid	Musculoskeletal System	0.473194	No
	Granulocyte Precursor Cells	Cells	0.471542	No
	Granulocyte Macrophage Progenitor Cells	Cells	0.471313	No
	Oocytes	Cells	0.471114	No
	Ovum	Urogenital System	0.471114	No
	Intestinal Mucosa	Digestive System	0.470747	No
	Dentition	Stomatognathic System	0.470204	No
	Parotid Gland	Digestive System	0.469998	No
	Spleen	Hemic and Immune Systems	0.469516	No
	Stem Cells	Cells	0.469084	No
	Nose	Sense Organs	0.469051	No
	Nasal Mucosa	Respiratory System	0.469051	No
	Respiratory Mucosa	Tissues	0.469051	No
	Precursor Cells B Lymphoid	Cells	0.467884	No
	Lymphoid Progenitor Cells	Cells	0.467884	No
	Serum	Hemic and Immune Systems	0.46701	No
	Stem Cells	Cells	0.466847	No
	Gonads	Endocrine System	0.466798	No
	Parotid Gland	Digestive System	0.46593	No
	Visual Cortex	Nervous System	0.465802	No
	Endocrine Cells	Cells	0.465487	No
	Fetal Blood	Hemic and Immune Systems	0.465205	No
	Gastrointestinal Tract	Digestive System	0.462595	No
	Tongue	Stomatognathic System	0.46206	No
	Membranes	Tissues	0.461752	No
	Cervix Uteri	Urogenital System	0.455507	No
	Atrial Appendage	Cardiovascular System	0.455346	No
	Precursor Cells B Lymphoid	Cells	0.454665	No
	Lymphoid Progenitor Cells	Cells	0.454665	No
	Neurosecretory Systems	Nervous System	0.45455	No
	Hypothalamus Middle	Nervous System	0.45455	No
	Hypothalamo Hypophyseal System	Nervous System	0.45455	No
	Rectum	Digestive System	0.451812	No
	Adrenal Cortex	Endocrine System	0.448115	No
	Retina	Sense Organs	0.447494	No
	Ovary	Urogenital System	0.446417	No
	Adnexa Uteri	Urogenital System	0.445776	No
	Keloid	Tissues	0.445423	No
	Mouth	Stomatognathic System	0.443697	No
	Gastrointestinal Tract	Digestive System	0.4436	No
	Osteoblasts	Cells	0.441917	No
	Urinary Bladder	Urogenital System	0.441898	No
	Endocrine Glands	Endocrine System	0.44179	No
	Hypothalamo Hypophyseal System	Nervous System	0.441598	No
	Hypothalamus Middle	Nervous System	0.441598	No
	Neurosecretory Systems	Nervous System	0.441598	No
	Gastrointestinal Tract	Digestive System	0.441055	No
	Cervix Uteri	Urogenital System	0.439882	No
	Fallopian Tubes	Urogenital System	0.439661	No
	Genitalia	Urogenital System	0.439128	No
	Joints	Musculoskeletal System	0.438628	No
	Joint Capsule	Musculoskeletal System	0.438628	No
	Synovial Membrane	Musculoskeletal System	0.438628	No
	Upper Gastrointestinal Tract	Digestive System	0.438062	No
	Retina	Sense Organs	0.43798	No
	Embryonic Stem Cells	Cells	0.437547	No
	Thyroid Gland	Endocrine System	0.437532	No
	Exocrine Glands	Tissues	0.437483	No
	Colon	Digestive System	0.436887	No
	Cervix Uteri	Urogenital System	0.434615	No
	T Lymphocytes	Cells	0.432317	No
	Muscle Smooth	Tissues	0.432158	No
	Brain Stem	Nervous System	0.429842	No
	Umbilical Veins	Cardiovascular System	0.427857	No
	Portal System	Cardiovascular System	0.427857	No
	Heart Atria	Cardiovascular System	0.427696	No
	Intestine Large	Digestive System	0.42611	No
	Metencephalon	Nervous System	0.425974	No
	Rhombencephalon	Nervous System	0.425974	No
	Blood Vessels	Cardiovascular System	0.425081	No
	Basal Ganglia	Nervous System	0.424041	No
	Vulva	Urogenital System	0.423587	No
	Adipocytes	Cells	0.422884	No
	Spleen	Hemic and Immune Systems	0.422057	No
	Mouth Mucosa	Tissues	0.421935	No
	Blood Platelets	Hemic and Immune Systems	0.421685	No
	Lower Gastrointestinal Tract	Digestive System	0.421118	No
	Nasopharynx	Stomatognathic System	0.417566	No
	Muscle Skeletal	Tissues	0.417563	No
	Muscle Striated	Tissues	0.417563	No
	Eye	Sense Organs	0.41634	No
	Testis	Endocrine System	0.415296	No
	Intestines	Digestive System	0.414306	No
	Precursor Cells B Lymphoid	Cells	0.413261	No
	Lymphoid Progenitor Cells	Cells	0.413261	No
	Mucous Membrane	Tissues	0.41227	No
	Prostate	Tissues	0.411734	No
	T Lymphocytes	Cells	0.411509	No
	Intestine Small	Digestive System	0.411468	No
	Killer Cells Natural	Hemic and Immune Systems	0.410542	No
	Granulosa Cells	Cells	0.409569	No
	Ovarian Follicle	Urogenital System	0.409569	No
	Cumulus Cells	Endocrine System	0.409569	No
	Cecum	Digestive System	0.407684	No
	Brain Stem	Nervous System	0.40706	No
	Eye	Sense Organs	0.404152	No
	Intestines	Digestive System	0.403567	No
	Erythrocytes	Hemic and Immune Systems	0.402367	No
	Salivary Glands	Digestive System	0.400752	No
	Arteries	Cardiovascular System	0.400427	No
	Hypothalamus	Nervous System	0.400224	No
	Monocyte Macrophage Precursor Cells	Cells	0.39888	No
	Serous Membrane	Tissues	0.398513	No
	Erythroid Cells	Cells	0.39845	No
	Chorion	Tissues	0.397861	No
	Extraembryonic Membranes	Tissues	0.397861	No
	Testis	Endocrine System	0.395148	No
	Skin	Integumentary System	0.3928	No
	Spine	Musculoskeletal System	0.392683	No
	Gonads	Endocrine System	0.391761	No
	Testis	Endocrine System	0.391046	No
	Antibody Producing Cells	Cells	0.390501	No
	B Lymphocytes	Cells	0.390501	No
	Cervical Vertebrae	Musculoskeletal System	0.390034	No
	Endothelial Cells	Cells	0.389552	No
	T Lymphocytes Regulatory	Cells	0.388466	No
	Heart Valves	Cardiovascular System	0.38838	No
	Aortic Valve	Cardiovascular System	0.38838	No
	Germ Cells	Urogenital System	0.387752	No
	Muscles	Tissues	0.387554	No
	Lymphocytes	Hemic and Immune Systems	0.387145	No
	Stromal Cells	Cells	0.385454	No
	Parotid Gland	Digestive System	0.385202	No
	Quadriceps Muscle	Musculoskeletal System	0.38438	No
	Urinary Bladder	Urogenital System	0.384283	No
	Parotid Gland	Digestive System	0.383937	No
	Urinary Tract	Urogenital System	0.383111	No
	Epidermis	Tissues	0.382414	No
	Intestine Small	Digestive System	0.380743	No
	Upper Gastrointestinal Tract	Digestive System	0.380093	No
	Germ Cells	Urogenital System	0.379657	No
	Salivary Glands	Digestive System	0.378646	No
	Plasma	Hemic and Immune Systems	0.377568	No
	Ileum	Digestive System	0.377013	No
	Kidney	Urogenital System	0.376844	No
	Plasma Cells	Hemic and Immune Systems	0.375801	No
	Myocytes Smooth Muscle	Cells	0.374966	No
	Muscle Cells	Cells	0.374966	No
	Adipocytes	Cells	0.374552	No
	Hippocampus	Nervous System	0.372199	No
	Skin	Integumentary System	0.370902	No
	Cecum	Digestive System	0.370748	No
	Genitalia Female	Urogenital System	0.368255	No
	Parotid Gland	Digestive System	0.36768	No
	Adipose Tissue	Tissues	0.367653	No
	Intestinal Mucosa	Digestive System	0.367544	No
	Cervix Uteri	Urogenital System	0.366983	No
	Epithelium	Tissues	0.364613	No
	Blood Platelets	Hemic and Immune Systems	0.364373	No
	T Lymphocytes	Cells	0.364173	No
	Keratinocytes	Cells	0.362569	No
	Adnexa Uteri	Urogenital System	0.362003	No
	Cerebellum	Nervous System	0.361993	No
	Islets of Langerhans	Digestive System	0.361978	No
	Oropharynx	Respiratory System	0.361958	No
	Palatine Tonsil	Hemic and Immune Systems	0.361958	No
	Conjunctiva	Sense Organs	0.361929	No
	Eyelids	Sense Organs	0.361929	No
	Ovary	Urogenital System	0.361746	No
	Mucous Membrane	Tissues	0.36122	No
	Vulva	Urogenital System	0.360049	No
	Anterior Eye Segment	Sense Organs	0.359558	No
	Parietal Lobe	Nervous System	0.359281	No
	Mouth Mucosa	Tissues	0.358891	No
	Vulva	Urogenital System	0.358791	No
	Antibody Producing Cells	Cells	0.357837	No
	B Lymphocytes	Cells	0.357837	No
	Intestine Large	Digestive System	0.356554	No
	Lower Gastrointestinal Tract	Digestive System	0.356164	No
	Granulation Tissue	Tissues	0.355292	No
	Cicatrix	Tissues	0.355292	No
	Foot Bones	Musculoskeletal System	0.355032	No
	Tarsal Bones	Musculoskeletal System	0.355032	No
	Antibody Producing Cells	Cells	0.354286	No
	B Lymphocytes	Cells	0.354286	No
	Synovial Membrane	Musculoskeletal System	0.352958	No
	Joints	Musculoskeletal System	0.352958	No
	Joint Capsule	Musculoskeletal System	0.352958	No
	Oropharynx	Respiratory System	0.352632	No
	Palatine Tonsil	Hemic and Immune Systems	0.352632	No
	Hematopoietic Stem Cells	Cells	0.352448	No
	Adnexa Uteri	Urogenital System	0.351613	No
	Mouth	Stomatognathic System	0.350039	No
	Ovary	Urogenital System	0.349653	No
	Intestine Small	Digestive System	0.348636	No
	Ileum	Digestive System	0.347826	No
	Fallopian Tubes	Urogenital System	0.347538	No
	Esophagus	Digestive System	0.346882	No
	Metencephalon	Nervous System	0.344341	No
	Rhombencephalon	Nervous System	0.344341	No
	Gonads	Endocrine System	0.34427	No
	Bones of Lower Extremity	Musculoskeletal System	0.34427	No
	Endocrine Glands	Endocrine System	0.342927	No
	Colon	Digestive System	0.341619	No
	Endocrine Cells	Cells	0.341179	No
	Monocyte Macrophage Precursor Cells	Cells	0.340473	No
	Aortic Valve	Cardiovascular System	0.336954	No
	Heart Valves	Cardiovascular System	0.336954	No
	Genitalia Male	Urogenital System	0.336898	No
	Intestines	Digestive System	0.336665	No
	Plasma	Hemic and Immune Systems	0.336477	No
	Arteries	Cardiovascular System	0.336108	No
	Plasma Cells	Hemic and Immune Systems	0.334698	No
	Membranes	Tissues	0.330012	No
	Hepatocytes	Cells	0.329476	No
	Endothelial Cells	Cells	0.3288	No
	Ovum	Urogenital System	0.32588	No
	Oocytes	Cells	0.32588	No
	Adrenal Glands	Endocrine System	0.324253	No
	Mouth	Stomatognathic System	0.32425	No
	Bones of Lower Extremity	Musculoskeletal System	0.322208	No
	Pharynx	Stomatognathic System	0.319788	No
	Plasma Cells	Hemic and Immune Systems	0.318032	No
	Plasma	Hemic and Immune Systems	0.317769	No
	Myeloid Progenitor Cells	Cells	0.317323	No
	Salivary Glands	Digestive System	0.316165	No
	Genitalia	Urogenital System	0.315899	No
	Subcutaneous Fat	Tissues	0.31248	No
	Adipose Tissue White	Tissues	0.31248	No
	Spleen	Hemic and Immune Systems	0.312316	No
	Kidney Cortex	Urogenital System	0.31019	No
	Foot Bones	Musculoskeletal System	0.309584	No
	Tarsal Bones	Musculoskeletal System	0.309584	No
	Glucagon Secreting Cells	Cells	0.309542	No
	Enteroendocrine Cells	Cells	0.309542	No
	Stomach	Digestive System	0.309189	No
	Myeloid Progenitor Cells	Cells	0.308425	No
	Serum	Hemic and Immune Systems	0.30786	No
	Hypothalamus	Nervous System	0.307343	No
	Lymph Nodes	Tissues	0.306068	No
	Adrenal Glands	Endocrine System	0.305905	No
	Lymphoid Tissue	Tissues	0.305149	No
	Lymphatic System	Hemic and Immune Systems	0.305149	No
	Intestines	Digestive System	0.305113	No
	Mouth	Stomatognathic System	0.30428	No
	Salivary Glands	Digestive System	0.299658	No
	Monocyte Macrophage Precursor Cells	Cells	0.297758	No
	Testis	Endocrine System	0.294338	No
	Gastrointestinal Tract	Digestive System	0.292924	No
	Muscle Skeletal	Tissues	0.292428	No
	Muscle Striated	Tissues	0.292428	No
	Lymphocytes Null	Hemic and Immune Systems	0.29167	No
	Heart Ventricles	Cardiovascular System	0.291444	No
	Skin	Integumentary System	0.291022	No
	Liver	Digestive System	0.288585	No
	Killer Cells Natural	Hemic and Immune Systems	0.287182	No
	Exocrine Glands	Tissues	0.286342	No
	Quadriceps Muscle	Musculoskeletal System	0.285617	No
	Portal System	Cardiovascular System	0.28332	No
	Umbilical Veins	Cardiovascular System	0.28332	No
	Macrophages Alveolar	Cells	0.283137	No
	Heart	Cardiovascular System	0.282563	No
	Anterior Eye Segment	Sense Organs	0.282248	No
	Rectum	Digestive System	0.277452	No
	Esophagus	Digestive System	0.277157	No
	Serous Membrane	Tissues	0.275489	No
	Eyelids	Sense Organs	0.272637	No
	Conjunctiva	Sense Organs	0.272637	No
	Lower Gastrointestinal Tract	Digestive System	0.272368	No
	Intestine Large	Digestive System	0.268041	No
	Spine	Musculoskeletal System	0.265335	No
	Cervical Vertebrae	Musculoskeletal System	0.264778	No
	Prostate	Tissues	0.263898	No
	Granulocyte Macrophage Progenitor Cells	Cells	0.26355	No
	Lymphocytes	Hemic and Immune Systems	0.258042	No
	Blood Platelets	Hemic and Immune Systems	0.255567	No
	Parietal Lobe	Nervous System	0.25524	No
	Diencephalon	Nervous System	0.25448	No
	Endocrine Glands	Endocrine System	0.252735	No
	Lymphocytes Null	Hemic and Immune Systems	0.252202	No
	Abdominal Fat	Tissues	0.251136	No
	Subcutaneous Fat Abdominal	Tissues	0.251136	No
	Anterior Eye Segment	Sense Organs	0.249755	No
	Visual Cortex	Nervous System	0.249647	No
	Myometrium	Urogenital System	0.248522	No
	Veins	Cardiovascular System	0.248474	No
	Hematopoietic Stem Cells	Cells	0.24839	No
	Brain Stem	Nervous System	0.248151	No
	Genitalia Female	Urogenital System	0.24785	No
	Granulocyte Macrophage Progenitor Cells	Cells	0.245146	No
	Exocrine Glands	Tissues	0.242189	No
	Granulocyte Precursor Cells	Cells	0.241555	No
	Eyelids	Sense Organs	0.241545	No
	Conjunctiva	Sense Organs	0.241545	No
	Mesencephalon	Nervous System	0.241352	No
	Prostate	Tissues	0.241254	No
	Killer Cells Natural	Hemic and Immune Systems	0.239836	No
	Granulocyte Precursor Cells	Cells	0.239221	No
	Colon	Digestive System	0.237658	No
	Heart Valves	Cardiovascular System	0.237575	No
	Aortic Valve	Cardiovascular System	0.237575	No
	Eye	Sense Organs	0.236669	No
	Hippocampus	Nervous System	0.234475	No
	CD4 Positive T Lymphocytes	Hemic and Immune Systems	0.23348	No
	Adipocytes	Cells	0.23346	No
	Macrophages	Hemic and Immune Systems	0.233403	No
	Hepatocytes	Cells	0.23298	No
	Blood Platelets	Hemic and Immune Systems	0.232953	No
	Blood Vessels	Cardiovascular System	0.229113	No
	Chondrocytes	Cells	0.228286	No
	Oocytes	Cells	0.227904	No
	Ovum	Urogenital System	0.227904	No
	Colon Sigmoid	Digestive System	0.227442	No
	Cartilage	Musculoskeletal System	0.225816	No
	Endocrine Cells	Cells	0.225553	No
	Bones of Lower Extremity	Musculoskeletal System	0.225354	No
	Nasal Mucosa	Respiratory System	0.224991	No
	Respiratory Mucosa	Tissues	0.224991	No
	Nose	Sense Organs	0.224991	No
	Tarsal Bones	Musculoskeletal System	0.224984	No
	Foot Bones	Musculoskeletal System	0.224984	No
	Genitalia Male	Urogenital System	0.223616	No
	Frontal Lobe	Nervous System	0.223232	No
	Serum	Hemic and Immune Systems	0.223014	No
	Cerebellum	Nervous System	0.222109	No
	T Lymphocytes Regulatory	Cells	0.221533	No
	CD4 Positive T Lymphocytes	Hemic and Immune Systems	0.221504	No
	Genitalia	Urogenital System	0.219012	No
	Lung	Respiratory System	0.217886	No
	Thyroid Gland	Endocrine System	0.217735	No
	Frontal Lobe	Nervous System	0.21753	No
	Granulocyte Precursor Cells	Cells	0.217178	No
	Periodontium	Stomatognathic System	0.217004	No
	Granulocyte Precursor Cells	Cells	0.216536	No
	Occipital Lobe	Nervous System	0.213107	No
	Lower Gastrointestinal Tract	Digestive System	0.212745	No
	Lymphatic System	Hemic and Immune Systems	0.212693	No
	Lymphoid Tissue	Tissues	0.212693	No
	Embryonic Stem Cells	Cells	0.211342	No
	Lymphoid Progenitor Cells	Cells	0.210327	No
	Precursor Cells B Lymphoid	Cells	0.210327	No
	Genitalia Male	Urogenital System	0.210142	No
	Connective Tissue Cells	Cells	0.208641	No
	Respiratory Mucosa	Tissues	0.208176	No
	Nasal Mucosa	Respiratory System	0.208176	No
	Nose	Sense Organs	0.208176	No
	Mouth Mucosa	Tissues	0.207925	No
	Hepatocytes	Cells	0.20734	No
	Cerebrum	Nervous System	0.206718	No
	Mouth Mucosa	Tissues	0.205871	No
	Heart Ventricles	Cardiovascular System	0.20551	No
	Telencephalon	Nervous System	0.204752	No
	Limbic System	Nervous System	0.203219	No
	Esophagus	Digestive System	0.202619	No
	Mouth Mucosa	Tissues	0.201811	No
	Heart Atria	Cardiovascular System	0.201316	No
	Epidermis	Tissues	0.200887	No
	Muscle Cells	Cells	0.200434	No
	Myocytes Smooth Muscle	Cells	0.200434	No
	Subcutaneous Fat	Tissues	0.199167	No
	Adipose Tissue White	Tissues	0.199167	No
	Subcutaneous Fat Abdominal	Tissues	0.198631	No
	Abdominal Fat	Tissues	0.198631	No
	Limbic System	Nervous System	0.196877	No
	Pancreas	Digestive System	0.196653	No
	Hippocampus	Nervous System	0.196038	No
	Temporal Lobe	Nervous System	0.195538	No
	Heart Valves	Cardiovascular System	0.195335	No
	Aortic Valve	Cardiovascular System	0.195335	No
	Epithelium	Tissues	0.194071	No
	Cartilage	Musculoskeletal System	0.193385	No
	Adipose Tissue	Tissues	0.192612	No
	Intestine Large	Digestive System	0.192609	No
	Atrial Appendage	Cardiovascular System	0.192428	No
	Rhombencephalon	Nervous System	0.192277	No
	Metencephalon	Nervous System	0.192277	No
	Entorhinal Cortex	Nervous System	0.192113	No
	Parahippocampal Gyrus	Nervous System	0.192113	No
	Prosencephalon	Nervous System	0.191274	No
	Stromal Cells	Cells	0.19098	No
	Stomach	Digestive System	0.190423	No
	Cerebral Cortex	Nervous System	0.189753	No
	Nose	Sense Organs	0.18943	No
	Nasal Mucosa	Respiratory System	0.18943	No
	Respiratory Mucosa	Tissues	0.18943	No
	Brain	Nervous System	0.188839	No
	Antigen Presenting Cells	Cells	0.186495	No
	Dendritic Cells	Hemic and Immune Systems	0.186495	No
	Entorhinal Cortex	Nervous System	0.186271	No
	Parahippocampal Gyrus	Nervous System	0.186271	No
	Colon	Digestive System	0.185269	No
	T Lymphocytes	Cells	0.185242	No
	Central Nervous System	Nervous System	0.184471	No
	Ovarian Follicle	Urogenital System	0.184	No
	Granulosa Cells	Cells	0.184	No
	Cumulus Cells	Endocrine System	0.184	No
	Stem Cells	Cells	0.183537	No
	Neural Stem Cells	Cells	0.182795	No
	Genitalia	Urogenital System	0.182111	No
	Cerebrum	Nervous System	0.181243	No
	Telencephalon	Nervous System	0.179775	No
	Testis	Endocrine System	0.177529	No
	Heart Atria	Cardiovascular System	0.175862	No
	Epithelium	Tissues	0.175281	No
	T Lymphocytes Regulatory	Cells	0.175144	No
	Gonads	Endocrine System	0.17442	No
	Epidermis	Tissues	0.174104	No
	Prosencephalon	Nervous System	0.172843	No
	Parietal Lobe	Nervous System	0.170935	No
	Adnexa Uteri	Urogenital System	0.170912	No
	Synovial Fluid	Musculoskeletal System	0.170651	No
	Fibroblasts	Cells	0.170259	No
	Ovary	Urogenital System	0.17018	No
	Upper Gastrointestinal Tract	Digestive System	0.169941	No
	Heart	Cardiovascular System	0.167873	No
	Genitalia Female	Urogenital System	0.167149	No
	Skin	Integumentary System	0.166599	No
	Urinary Tract	Urogenital System	0.166204	No
	Fetal Blood	Hemic and Immune Systems	0.164521	No
	Colon Sigmoid	Digestive System	0.162862	No
	Cerebral Cortex	Nervous System	0.161723	No
	Lymphocytes Null	Hemic and Immune Systems	0.161656	No
	Endocrine Glands	Endocrine System	0.160217	No
	Fallopian Tubes	Urogenital System	0.159987	No
	Kidney	Urogenital System	0.159829	No
	Pharynx	Stomatognathic System	0.158744	No
	Temporal Lobe	Nervous System	0.158414	No
	Killer Cells Natural	Hemic and Immune Systems	0.157655	No
	Nasopharynx	Stomatognathic System	0.156475	No
	Penis	Urogenital System	0.156114	No
	Vulva	Urogenital System	0.154978	No
	Adrenal Cortex	Endocrine System	0.153679	No
	Kidney Cortex	Urogenital System	0.152846	No
	Adrenal Cortex	Endocrine System	0.15255	No
	Neural Stem Cells	Cells	0.151415	No
	Lymph Nodes	Tissues	0.148962	No
	Aortic Valve	Cardiovascular System	0.148697	No
	Heart Valves	Cardiovascular System	0.148697	No
	Epithelium	Tissues	0.148431	No
	Leukocytes Mononuclear	Hemic and Immune Systems	0.148181	No
	Stromal Cells	Cells	0.148038	No
	Islets of Langerhans	Digestive System	0.144486	No
	Pancreas	Digestive System	0.144026	No
	Foreskin	Urogenital System	0.143109	No
	Atrial Appendage	Cardiovascular System	0.141806	No
	Genitalia Male	Urogenital System	0.140669	No
	Adrenal Glands	Endocrine System	0.139819	No
	Uterus	Urogenital System	0.13708	No
	Skeleton	Musculoskeletal System	0.13483	No
	Hypothalamo Hypophyseal System	Nervous System	0.134206	No
	Hypothalamus Middle	Nervous System	0.134206	No
	Neurosecretory Systems	Nervous System	0.134206	No
	Bone and Bones	Musculoskeletal System	0.13206	No
	Endometrium	Urogenital System	0.12907	No
	Foreskin	Urogenital System	0.126719	No
	Adipocytes	Cells	0.126084	No
	Diencephalon	Nervous System	0.124267	No
	Connective Tissue	Tissues	0.123106	No
	Penis	Urogenital System	0.122774	No
	Mononuclear Phagocyte System	Hemic and Immune Systems	0.122229	No
	Diencephalon	Nervous System	0.11889	No
	Bone Marrow	Hemic and Immune Systems	0.117281	No
	Induced Pluripotent Stem Cells	Cells	0.117259	No
	Pluripotent Stem Cells	Cells	0.117259	No
	Monocytes	Hemic and Immune Systems	0.11716	No
	Brain Stem	Nervous System	0.11133	No
	Mesencephalon	Nervous System	0.109266	No
	Skin	Integumentary System	0.10896	No
	Prostate	Tissues	0.108889	No
	Embryonic Stem Cells	Cells	0.108289	No
	Hypothalamus	Nervous System	0.105984	No
	Exocrine Glands	Tissues	0.105789	No
	Thyroid Gland	Endocrine System	0.105648	No
	Diencephalon	Nervous System	0.104814	No
	Muscle Smooth	Tissues	0.103139	No
	Cerebellum	Nervous System	0.102949	No
	Myometrium	Urogenital System	0.101049	No
	Myometrium	Urogenital System	0.100607	No
	Epidermis	Tissues	0.0999483	No
	Enteroendocrine Cells	Cells	0.0974596	No
	Glucagon Secreting Cells	Cells	0.0974596	No
	Mesenchymal Stem Cells	Cells	0.0971106	No
	Lung	Respiratory System	0.0969334	No
	Adrenal Cortex	Endocrine System	0.0968364	No
	Stomach	Digestive System	0.0917199	No
	Uterus	Urogenital System	0.090827	No
	Mesencephalon	Nervous System	0.0902339	No
	Heart	Cardiovascular System	0.0893134	No
	Lymphoid Tissue	Tissues	0.0889833	No
	Lymphatic System	Hemic and Immune Systems	0.0889833	No
	Ovarian Follicle	Urogenital System	0.0887574	No
	Granulosa Cells	Cells	0.0887574	No
	Cumulus Cells	Endocrine System	0.0887574	No
	Visual Cortex	Nervous System	0.0886196	No
	Lymph Nodes	Tissues	0.0885743	No
	Blood	Hemic and Immune Systems	0.0879938	No
	Rhombencephalon	Nervous System	0.0857841	No
	Metencephalon	Nervous System	0.0857841	No
	Endometrium	Urogenital System	0.0820411	No
	Brain	Nervous System	0.0818487	No
	Lung	Respiratory System	0.0809401	No
	Central Nervous System	Nervous System	0.0803331	No
	Blood Cells	Hemic and Immune Systems	0.0797621	No
	Occipital Lobe	Nervous System	0.0796039	No
	Nasopharynx	Stomatognathic System	0.0792461	No
	Adrenal Glands	Endocrine System	0.0778238	No
	Endometrium	Urogenital System	0.0777773	No
	Genitalia Male	Urogenital System	0.0765816	No
	Lymphoid Progenitor Cells	Cells	0.0754248	No
	Precursor Cells B Lymphoid	Cells	0.0754248	No
	Heart Ventricles	Cardiovascular System	0.0744171	No
	Serous Membrane	Tissues	0.0734457	No
	Epidermis	Tissues	0.0711846	No
	Frontal Lobe	Nervous System	0.0696428	No
	Phagocytes	Hemic and Immune Systems	0.0677478	No
	Eye	Sense Organs	0.0666219	No
	Myeloid Cells	Cells	0.0665598	No
	Upper Gastrointestinal Tract	Digestive System	0.0663889	No
	Adult Stem Cells	Cells	0.0653798	No
	Heart Ventricles	Cardiovascular System	0.0646768	No
	Myometrium	Urogenital System	0.0643486	No
	Frontal Lobe	Nervous System	0.0640583	No
	Liver	Digestive System	0.0640413	No
	Uterus	Urogenital System	0.0636059	No
	Cecum	Digestive System	0.0623359	No
	Brain Stem	Nervous System	0.0620382	No
	Mesencephalon	Nervous System	0.0612704	No
	Adrenal Glands	Endocrine System	0.0609254	No
	Thyroid Gland	Endocrine System	0.0607344	No
	Retina	Sense Organs	0.0602581	No
	Pancreas	Digestive System	0.0596092	No
	Immune System	Hemic and Immune Systems	0.0585442	No
	Hypothalamus	Nervous System	0.0585403	No
	Heart	Cardiovascular System	0.056272	No
	Pancreas	Digestive System	0.0562638	No
	Spine	Musculoskeletal System	0.0552113	No
	Cervical Vertebrae	Musculoskeletal System	0.0549811	No
	Granulocytes	Cells	0.0516318	No
	Neutrophils	Hemic and Immune Systems	0.0514119	No
	Induced Pluripotent Stem Cells	Cells	0.0512653	No
	Pluripotent Stem Cells	Cells	0.0512653	No
	Bone Marrow Cells	Hemic and Immune Systems	0.0509168	No
	Hematopoietic System	Hemic and Immune Systems	0.0509168	No
	Leukocytes	Cells	0.0490894	No
	Prostate	Tissues	0.0486217	No
	Genitalia Male	Urogenital System	0.0480385	No
	Cerebellum	Nervous System	0.0477799	No
	Parietal Lobe	Nervous System	0.0477004	No
	Epidermis	Tissues	0.0474823	No
	Spleen	Hemic and Immune Systems	0.0474756	No
	Metencephalon	Nervous System	0.0461275	No
	Rhombencephalon	Nervous System	0.0461275	No
	Atrial Appendage	Cardiovascular System	0.044926	No
	Islets of Langerhans	Digestive System	0.0445287	No
	Mesencephalon	Nervous System	0.0440546	No
	Exocrine Glands	Tissues	0.0438632	No
	Hypothalamus Middle	Nervous System	0.0430155	No
	Neurosecretory Systems	Nervous System	0.0430155	No
	Hypothalamo Hypophyseal System	Nervous System	0.0430155	No
	Prostate	Tissues	0.0428382	No
	Keratinocytes	Cells	0.0423566	No
	Exocrine Glands	Tissues	0.0416688	No
	Subcutaneous Fat Abdominal	Tissues	0.040724	No
	Abdominal Fat	Tissues	0.040724	No
	Basal Ganglia	Nervous System	0.0396615	No
	Adipocytes	Cells	0.0377371	No
	Parietal Lobe	Nervous System	0.0358285	No
	Fibroblasts	Cells	0.0350525	No
	Heart Atria	Cardiovascular System	0.0349104	No
	Subcutaneous Fat	Tissues	0.034088	No
	Adipose Tissue White	Tissues	0.034088	No
	Corpus Striatum	Nervous System	0.0332058	No
	Retina	Sense Organs	0.0330842	No
	Osteoblasts	Cells	0.0328996	No
	Genitalia Female	Urogenital System	0.0327296	No
	Brain Stem	Nervous System	0.0321489	No
	Adipose Tissue	Tissues	0.0318524	No
	Adult Stem Cells	Cells	0.0312341	No
	Esophagus	Digestive System	0.0311947	No
	Chorion	Tissues	0.0307069	No
	Extraembryonic Membranes	Tissues	0.0307069	No
	Neural Stem Cells	Cells	0.0305058	No
	Fallopian Tubes	Urogenital System	0.0303228	No
	Neurosecretory Systems	Nervous System	0.0296585	No
	Hypothalamo Hypophyseal System	Nervous System	0.0296585	No
	Hypothalamus Middle	Nervous System	0.0296585	No
	Endocrine Cells	Cells	0.0280897	No	Cannabis (dependence)
	Synovial Fluid	Musculoskeletal System	0.026195	No
	Gonads	Endocrine System	0.0252312	No
	Parietal Lobe	Nervous System	0.0246829	No
	Adnexa Uteri	Urogenital System	0.0244012	No
	Endocrine Glands	Endocrine System	0.0242576	No
	Ovary	Urogenital System	0.0240768	No
	Glucagon Secreting Cells	Cells	0.0239338	No
	Enteroendocrine Cells	Cells	0.0239338	No
	Hypothalamus	Nervous System	0.0225169	No
	Cervix Uteri	Urogenital System	0.021698	No
	Joints	Musculoskeletal System	0.0178934	No
	Joint Capsule	Musculoskeletal System	0.0178934	No
	Synovial Membrane	Musculoskeletal System	0.0178934	No
	Neural Stem Cells	Cells	0.0158025	No	Cigarette (dependence)
	Foreskin	Urogenital System	0.0148687	No
	Granulation Tissue	Tissues	0.0140264	No
	Cicatrix	Tissues	0.0140264	No
	Corpus Striatum	Nervous System	0.0124639	Yes
	Diencephalon	Nervous System	0.0123379	No
	Genitalia	Urogenital System	0.0119584	No	Alcohol (dependence)
	Hippocampus	Nervous System	0.0109507	No
	Penis	Urogenital System	0.0105492	No
	Hypothalamo Hypophyseal System	Nervous System	0.0103092	Yes
	Hypothalamus Middle	Nervous System	0.0103092	Yes
	Neurosecretory Systems	Nervous System	0.0103092	Yes
	Temporal Lobe	Nervous System	0.00955765	No
	Central Nervous System	Nervous System	0.0093432	No
	Brain	Nervous System	0.00898768	No
	Embryoid Bodies	Cells	0.00875934	No
	Arteries	Cardiovascular System	0.00811962	No
	Limbic System	Nervous System	0.00810201	No
	Basal Ganglia	Nervous System	0.00784355	Yes
	Entorhinal Cortex	Nervous System	0.00777499	No
	Parahippocampal Gyrus	Nervous System	0.00777499	No
	Prosencephalon	Nervous System	0.00771925	No
	Cerebral Cortex	Nervous System	0.00761385	No
	Cerebrum	Nervous System	0.0075978	No
	Telencephalon	Nervous System	0.00751782	No
	Cerebellum	Nervous System	0.00678421	No
	Rhombencephalon	Nervous System	0.00556321	No
	Metencephalon	Nervous System	0.00556321	No
	Hypothalamus	Nervous System	0.00554027	Yes
	Frontal Lobe	Nervous System	0.00517061	Yes
	Diencephalon	Nervous System	0.00482651	Yes
	Temporal Lobe	Nervous System	0.004762	No
	Entorhinal Cortex	Nervous System	0.00472674	No
	Parahippocampal Gyrus	Nervous System	0.00472674	No
	Brain Stem	Nervous System	0.00455845	No
	Keloid	Tissues	0.0039439	Yes	Cannabis (frequency)
	Occipital Lobe	Nervous System	0.0039299	No
	Temporal Lobe	Nervous System	0.00384425	Yes
	Parahippocampal Gyrus	Nervous System	0.00368805	Yes
	Entorhinal Cortex	Nervous System	0.00368805	Yes
	Visual Cortex	Nervous System	0.00345223	No
	Mesencephalon	Nervous System	0.00339719	Yes
	Retina	Sense Organs	0.00295187	No	Cigarette (frequency)
	Corpus Striatum	Nervous System	0.00293205	No
	Basal Ganglia	Nervous System	0.00287493	No
	Hippocampus	Nervous System	0.00237936	Yes
	Limbic System	Nervous System	0.00216822	Yes
	Brain	Nervous System	0.00210846	No
	Central Nervous System	Nervous System	0.00205466	No
	Cerebral Cortex	Nervous System	0.00193657	Yes
	Cerebrum	Nervous System	0.0018711	Yes
	Telencephalon	Nervous System	0.00184566	Yes
	Limbic System	Nervous System	0.00168417	No
	Cerebral Cortex	Nervous System	0.00160794	No
	Cerebrum	Nervous System	0.00131535	No
	Telencephalon	Nervous System	0.00129218	No
	Prosencephalon	Nervous System	0.00128299	No
	Prosencephalon	Nervous System	0.00123032	Yes
	Visual Cortex	Nervous System	0.00118138	No
	Visual Cortex	Nervous System	0.00114757	Yes
	Occipital Lobe	Nervous System	0.000959406	Yes
	Occipital Lobe	Nervous System	0.000905343	No
	Central Nervous System	Nervous System	0.000889629	Yes
	Brain	Nervous System	0.000876357	Yes	Common liability
	Hippocampus	Nervous System	0.00063819	No	Alcohol (frequency)
	Tissue/cell type enrichment analysis was conducted for the common liability GWA (including only SNPs with Qsnp p>5×10−8). For all summary statistics analysed in DEPICT, included were a set of LD-independent SNPs (r2<0.05 within 500 kb) outside genome-wide significance (p<1×10-5).

### Sheet: sTable 11
	sTable 11. Results from Pascal pathway analysis on the common liability and substance use GWAs
	GWA data	Pathway name	Pathway name (annotated)	p-value	p-value (FDR corrected)	Number of tests per gene-set	Gene-set input
	Common liability	reactome neuronal system	reactome neuronal system	9.8589e-11	1.42579e-06	14462	DEPICT
	Common liability	reactome depolarization of the presynaptic terminal triggers the opening of calcium channels	reactome depolarization of the presynaptic terminal triggers the opening of calcium channels	4.94021e-10	3.57227e-06	14462	DEPICT
	Common liability	mp:0002910	abnormal excitatory postsynaptic currents	2.44231e-09	1.17736e-05	14462	DEPICT
	Common liability	reactome transmission across chemical synapses	reactome transmission across chemical synapses	3.48709e-09	1.26076e-05	14462	DEPICT
	Common liability	go:0042734	presynaptic membrane	6.39999e-09	1.85113e-05	14462	DEPICT
	Common liability	go:0030425	dendrite	7.93157e-09	1.91177e-05	14462	DEPICT
	Common liability	mp:0002945	abnormal inhibitory postsynaptic currents	1.04564e-08	2.09645e-05	14462	DEPICT
	Common liability	go:0045202	synapse	1.1597e-08	2.09645e-05	14462	DEPICT
	Common liability	mp:0002206	abnormal CNS synaptic transmission	1.38552e-08	2.22637e-05	14462	DEPICT
	Common liability	go:0044456	obsolete synapse part	2.19481e-08	3.17413e-05	14462	DEPICT
	Common liability	go:0008328	ionotropic glutamate receptor complex	4.21452e-08	5.54095e-05	14462	DEPICT
	Common liability	go:0014069	postsynaptic density	1.28973e-07	0.000143478	14462	DEPICT
	Common liability	go:0044327	dendritic spine head	1.28973e-07	0.000143478	14462	DEPICT
	Common liability	mp:0004753	abnormal miniature excitatory postsynaptic currents	1.85433e-07	0.000191552	14462	DEPICT
	Common liability	mp:0004859	abnormal synaptic plasticity	2.90991e-07	0.000280554	14462	DEPICT
	Common liability	go:0097060	synaptic membrane	4.17676e-07	0.000377527	14462	DEPICT
	Common liability	mp:0002912	abnormal excitatory postsynaptic potential	5.81567e-07	0.000494743	14462	DEPICT
	Common liability	go:0030672	synaptic vesicle membrane	7.16815e-07	0.000565188	14462	DEPICT
	Common liability	ensg00000150672	DLG2 (discs large MAGUK scaffold protein 2 [Source:HGNC Symbol;Acc:HGNC:2901])	7.42537e-07	0.000565188	14462	DEPICT
	Common liability	go:0043197	dendritic spine	8.98595e-07	0.000618832	14462	DEPICT
	Common liability	go:0044309	neuron spine	8.98595e-07	0.000618832	14462	DEPICT
	Common liability	go:0005234	extracellular-glutamate-gated ion channel activity	9.62908e-07	0.000632981	14462	DEPICT
	Common liability	go:0032279	asymmetric synapse	1.23346e-06	0.000775577	14462	DEPICT
	Common liability	go:0008066	glutamate receptor activity	1.32654e-06	0.000799348	14462	DEPICT
	Common liability	go:0015276	ligand-gated ion channel activity	1.5844e-06	0.000867139	14462	DEPICT
	Common liability	go:0022834	ligand-gated channel activity	1.5844e-06	0.000867139	14462	DEPICT
	Common liability	go:0022836	gated channel activity	1.61892e-06	0.000867139	14462	DEPICT
	Common liability	mp:0003484	abnormal channel response	1.83218e-06	0.000905781	14462	DEPICT
	Common liability	ensg00000213023	SYT3 (synaptotagmin 3 [Source:HGNC Symbol;Acc:HGNC:11511])	1.85165e-06	0.000905781	14462	DEPICT
	Common liability	reactome neurotransmitter receptor binding and downstream transmission in the postsynaptic cell	reactome neurotransmitter receptor binding and downstream transmission in the postsynaptic cell	1.87895e-06	0.000905781	14462	DEPICT
	Common liability	mp:0001463	abnormal spatial learning	2.09843e-06	0.000978954	14462	DEPICT
	Common liability	mp:0001392	abnormal locomotor behavior	2.39848e-06	0.00108396	14462	DEPICT
	Common liability	go:0007270	neuron-neuron synaptic transmission	2.52024e-06	0.00110448	14462	DEPICT
	Common liability	mp:0001399	hyperactivity	2.74167e-06	0.00110646	14462	DEPICT
	Common liability	go:0030288	outer membrane-bounded periplasmic space	2.75429e-06	0.00110646	14462	DEPICT
	Common liability	go:0042597	periplasmic space	2.75429e-06	0.00110646	14462	DEPICT
	Common liability	go:0044297	cell body	2.88539e-06	0.0011278	14462	DEPICT
	Common liability	go:0015267	channel activity	3.13068e-06	0.00116013	14462	DEPICT
	Common liability	go:0022803	passive transmembrane transporter activity	3.13068e-06	0.00116013	14462	DEPICT
	Common liability	ensg00000179915	NRXN1 (neurexin 1 [Source:HGNC Symbol;Acc:HGNC:8008])	3.21547e-06	0.00116013	14462	DEPICT
	Common liability	go:0004970	ionotropic glutamate receptor activity	3.28897e-06	0.00116013	14462	DEPICT
	Common liability	mp:0003216	absence seizures	3.47654e-06	0.00119709	14462	DEPICT
	Common liability	mp:0004077	abnormal striatum morphology	3.81767e-06	0.00128398	14462	DEPICT
	Common liability	reactome glutamate neurotransmitter release cycle	reactome glutamate neurotransmitter release cycle	4.0048e-06	0.00131161	14462	DEPICT
	Common liability	go:0034703	cation channel complex	4.0812e-06	0.00131161	14462	DEPICT
	Common liability	ensg00000104863	LIN7B (lin-7 homolog B, crumbs cell polarity complex component [Source:HGNC Symbol;Acc:HGNC:17788])	4.59303e-06	0.00144401	14462	DEPICT
	Common liability	reactome potassium channels	reactome potassium channels	4.69691e-06	0.00144525	14462	DEPICT
	Common liability	ensg00000166862	CACNG2 (calcium voltage-gated channel auxiliary subunit gamma 2 [Source:HGNC Symbol;Acc:HGNC:1406])	5.93014e-06	0.0017867	14462	DEPICT
	Common liability	go:0061351	neural precursor cell proliferation	6.83453e-06	0.00201716	14462	DEPICT
	Common liability	go:0016917	go:0016917	7.31473e-06	0.00211571	14462	DEPICT
	Common liability	ensg00000133083	DCLK1 (doublecortin like kinase 1 [Source:HGNC Symbol;Acc:HGNC:2700])	8.38633e-06	0.0023781	14462	DEPICT
	Common liability	go:0005891	voltage-gated calcium channel complex	8.6159e-06	0.00239622	14462	DEPICT
	Common liability	go:0034704	calcium channel complex	8.89848e-06	0.00240456	14462	DEPICT
	Common liability	go:0005216	ion channel activity	9.11737e-06	0.00240456	14462	DEPICT
	Common liability	reactome voltage gated potassium channels	reactome voltage gated potassium channels	9.1447e-06	0.00240456	14462	DEPICT
	Common liability	reactome activation of nmda receptor upon glutamate binding and postsynaptic events	reactome activation of nmda receptor upon glutamate binding and postsynaptic events	9.69902e-06	0.00250477	14462	DEPICT
	Common liability	reactome unblocking of nmda receptor glutamate binding and activation	reactome unblocking of nmda receptor glutamate binding and activation	9.97973e-06	0.00253205	14462	DEPICT
	Common liability	mp:0001393	mp:0001393	1.04474e-05	0.002605	14462	DEPICT
	Common liability	ensg00000169992	NLGN2 (neuroligin 2 [Source:HGNC Symbol;Acc:HGNC:14290])	1.10278e-05	0.00270312	14462	DEPICT
	Common liability	mp:0008840	mp:0008840	1.17031e-05	0.00282084	14462	DEPICT
	Common liability	ensg00000123360	PDE1B (phosphodiesterase 1B [Source:HGNC Symbol;Acc:HGNC:8775])	1.23095e-05	0.00291835	14462	DEPICT
	Common liability	go:0033267	go:0033267	1.3097e-05	0.00301025	14462	DEPICT
	Common liability	go:0045211	postsynaptic membrane	1.31134e-05	0.00301025	14462	DEPICT
	Common liability	ensg00000148943	LIN7C (lin-7 homolog C, crumbs cell polarity complex component [Source:HGNC Symbol;Acc:HGNC:17789])	1.37783e-05	0.00311346	14462	DEPICT
	Common liability	go:0043025	neuronal cell body	1.47464e-05	0.00320381	14462	DEPICT
	Common liability	go:0022838	go:0022838	1.47513e-05	0.00320381	14462	DEPICT
	Common liability	mp:0002885	mp:0002885	1.48427e-05	0.00320381	14462	DEPICT
	Common liability	go:0022843	voltage-gated cation channel activity	1.54614e-05	0.00326839	14462	DEPICT
	Common liability	go:0008021	synaptic vesicle	1.5811e-05	0.00326839	14462	DEPICT
	Common liability	ensg00000136518	ACTL6A (actin like 6A [Source:HGNC Symbol;Acc:HGNC:24124])	1.59451e-05	0.00326839	14462	DEPICT
	Common liability	go:0035249	synaptic transmission, glutamatergic	1.60459e-05	0.00326839	14462	DEPICT
	Common liability	ensg00000108387	SEPTIN4 (septin 4 [Source:HGNC Symbol;Acc:HGNC:9165])	1.69661e-05	0.00340783	14462	DEPICT
	Common liability	reactome interaction between l1 and ankyrins	reactome interaction between l1 and ankyrins	1.81279e-05	0.00353165	14462	DEPICT
	Common liability	reactome dopamine neurotransmitter release cycle	reactome dopamine neurotransmitter release cycle	1.83151e-05	0.00353165	14462	DEPICT
	Common liability	reactome serotonin neurotransmitter release cycle	reactome serotonin neurotransmitter release cycle	1.83151e-05	0.00353165	14462	DEPICT
	Common liability	ensg00000162613	FUBP1 (far upstream element binding protein 1 [Source:HGNC Symbol;Acc:HGNC:4004])	1.88684e-05	0.00359045	14462	DEPICT
	Common liability	mp:0008283	mp:0008283	1.95701e-05	0.00367561	14462	DEPICT
	Common liability	mp:0001469	mp:0001469	2.03521e-05	0.00377349	14462	DEPICT
	Common liability	go:0005244	voltage-gated ion channel activity	2.24325e-05	0.00403704	14462	DEPICT
	Common liability	go:0022832	voltage-gated channel activity	2.24325e-05	0.00403704	14462	DEPICT
	Common liability	ensg00000112379	ARFGEF3 (ARFGEF family member 3 [Source:HGNC Symbol;Acc:HGNC:21213])	2.28203e-05	0.00403704	14462	DEPICT
	Common liability	mp:0004994	abnormal brain wave pattern	2.30502e-05	0.00403704	14462	DEPICT
	Common liability	mp:0009712	mp:0009712	2.31693e-05	0.00403704	14462	DEPICT
	Common liability	ensg00000105649	RAB3A (RAB3A, member RAS oncogene family [Source:HGNC Symbol;Acc:HGNC:9777])	2.35922e-05	0.00406179	14462	DEPICT
	Common liability	ensg00000070961	ATP2B1 (ATPase plasma membrane Ca2+ transporting 1 [Source:HGNC Symbol;Acc:HGNC:814])	2.40084e-05	0.00408482	14462	DEPICT
	Common liability	ensg00000133812	SBF2 (SET binding factor 2 [Source:HGNC Symbol;Acc:HGNC:2135])	2.53741e-05	0.00426697	14462	DEPICT
	Common liability	ensg00000102893	PHKB (phosphorylase kinase regulatory subunit beta [Source:HGNC Symbol;Acc:HGNC:8927])	2.60458e-05	0.00428059	14462	DEPICT
	Common liability	go:0005242	inward rectifier potassium channel activity	2.6047e-05	0.00428059	14462	DEPICT
	Common liability	go:0030313	go:0030313	2.92032e-05	0.00469263	14462	DEPICT
	Common liability	go:0044462	go:0044462	2.92032e-05	0.00469263	14462	DEPICT
	Common liability	ensg00000100241	SBF1 (SET binding factor 1 [Source:HGNC Symbol;Acc:HGNC:10542])	2.98798e-05	0.00474859	14462	DEPICT
	Common liability	go:0044306	neuron projection terminus	3.03556e-05	0.00477177	14462	DEPICT
	Common liability	ensg00000134444	RELCH (RAB11 binding and LisH domain, coiled-coil and HEAT repeat containing [Source:HGNC Symbol;Acc:HGNC:29289])	3.14236e-05	0.00488653	14462	DEPICT
	Common liability	mp:0009745	mp:0009745	3.25664e-05	0.00501038	14462	DEPICT
	Common liability	go:0032281	alpha-amino-3-hydroxy-5-methyl-4-isoxazolepropionic acid selective glutamate receptor complex	3.42717e-05	0.00518864	14462	DEPICT
	Common liability	reactome amine ligand:binding receptors	reactome amine ligand:binding receptors	3.45375e-05	0.00518864	14462	DEPICT
	Common liability	ensg00000196872	CRACDL (CRACD like [Source:HGNC Symbol;Acc:HGNC:33454])	3.48014e-05	0.00518864	14462	DEPICT
	Common liability	go:0007158	neuron cell-cell adhesion	3.62885e-05	0.00535514	14462	DEPICT
	Common liability	mp:0001362	mp:0001362	3.87802e-05	0.00565271	14462	DEPICT
	Common liability	ensg00000139433	GLTP (glycolipid transfer protein [Source:HGNC Symbol;Acc:HGNC:24867])	3.90866e-05	0.00565271	14462	DEPICT
	Common liability	go:0048167	regulation of synaptic plasticity	4.0023e-05	0.00573082	14462	DEPICT
	Common liability	mp:0001488	mp:0001488	4.07722e-05	0.00575255	14462	DEPICT
	Common liability	go:0007616	long-term memory	4.14828e-05	0.00575255	14462	DEPICT
	Common liability	ensg00000165868	HSPA12A (heat shock protein family A (Hsp70) member 12A [Source:HGNC Symbol;Acc:HGNC:19022])	4.16321e-05	0.00575255	14462	DEPICT
	Common liability	go:0043204	perikaryon	4.17658e-05	0.00575255	14462	DEPICT
	Common liability	go:0048168	regulation of neuronal synaptic plasticity	4.23211e-05	0.00577404	14462	DEPICT
	Common liability	go:0007632	visual behavior	4.63273e-05	0.00626155	14462	DEPICT
	Common liability	go:0030312	go:0030312	4.68039e-05	0.00626739	14462	DEPICT
	Common liability	ensg00000137825	ITPKA (inositol-trisphosphate 3-kinase A [Source:HGNC Symbol;Acc:HGNC:6178])	5.19028e-05	0.0068864	14462	DEPICT
	Common liability	ensg00000116852	KIF21B (kinesin family member 21B [Source:HGNC Symbol;Acc:HGNC:29442])	5.33613e-05	0.0070008	14462	DEPICT
	Common liability	ensg00000105514	RAB3D (RAB3D, member RAS oncogene family [Source:HGNC Symbol;Acc:HGNC:9779])	5.37332e-05	0.0070008	14462	DEPICT
	Common liability	go:0030424	axon	5.6057e-05	0.00723835	14462	DEPICT
	Common liability	ensg00000134072	CAMK1 (calcium/calmodulin dependent protein kinase I [Source:HGNC Symbol;Acc:HGNC:1459])	5.67729e-05	0.00726593	14462	DEPICT
	Common liability	ensg00000171724	VAT1L (vesicle amine transport 1 like [Source:HGNC Symbol;Acc:HGNC:29315])	6.15914e-05	0.00781346	14462	DEPICT
	Common liability	ensg00000139998	RAB15 (RAB15, member RAS oncogene family [Source:HGNC Symbol;Acc:HGNC:20150])	6.4474e-05	0.00810803	14462	DEPICT
	Common liability	go:0050804	regulation of synaptic transmission	6.53943e-05	0.00815286	14462	DEPICT
	Common liability	go:0004890	GABA-A receptor activity	6.78492e-05	0.00838244	14462	DEPICT
	Common liability	mp:0002919	enhanced paired-pulse facilitation	6.8395e-05	0.00838244	14462	DEPICT
	Common liability	ensg00000164076	CAMKV (CaM kinase like vesicle associated [Source:HGNC Symbol;Acc:HGNC:28788])	6.98901e-05	0.00849371	14462	DEPICT
	Common liability	ensg00000169213	RAB3B (RAB3B, member RAS oncogene family [Source:HGNC Symbol;Acc:HGNC:9778])	7.11391e-05	0.00857207	14462	DEPICT
	Common liability	ensg00000022355	GABRA1 (gamma-aminobutyric acid type A receptor subunit alpha1 [Source:HGNC Symbol;Acc:HGNC:4075])	7.17204e-05	0.00857207	14462	DEPICT
	Common liability	mp:0002916	increased synaptic depression	7.28425e-05	0.00863482	14462	DEPICT
	Common liability	ensg00000067715	SYT1 (synaptotagmin 1 [Source:HGNC Symbol;Acc:HGNC:11509])	7.64771e-05	0.0089218	14462	DEPICT
	Common liability	ensg00000087302	RTRAF (RNA transcription, translation and transport factor [Source:HGNC Symbol;Acc:HGNC:23169])	7.78855e-05	0.0089218	14462	DEPICT
	Common liability	ensg00000164402	SEPTIN8 (septin 8 [Source:HGNC Symbol;Acc:HGNC:16511])	7.84864e-05	0.0089218	14462	DEPICT
	Common liability	ensg00000038274	MAT2B (methionine adenosyltransferase 2B [Source:HGNC Symbol;Acc:HGNC:6905])	7.86504e-05	0.0089218	14462	DEPICT
	Common liability	mp:0001402	mp:0001402	7.8971e-05	0.0089218	14462	DEPICT
	Common liability	go:0005261	cation channel activity	7.95252e-05	0.0089218	14462	DEPICT
	Common liability	go:0051969	regulation of transmission of nerve impulse	7.95818e-05	0.0089218	14462	DEPICT
	Common liability	reactome neurotransmitter release cycle	reactome neurotransmitter release cycle	8.12202e-05	0.00903543	14462	DEPICT
	Common liability	ensg00000103740	ACSBG1 (acyl-CoA synthetase bubblegum family member 1 [Source:HGNC Symbol;Acc:HGNC:29567])	8.31844e-05	0.00910203	14462	DEPICT
	Common liability	reactome activation of ca:permeable kainate receptor	reactome activation of ca:permeable kainate receptor	8.3707e-05	0.00910203	14462	DEPICT
	Common liability	reactome ionotropic activity of kainate receptors	reactome ionotropic activity of kainate receptors	8.3707e-05	0.00910203	14462	DEPICT
	Common liability	ensg00000180190	TDRP (testis development related protein [Source:HGNC Symbol;Acc:HGNC:26951])	8.51602e-05	0.00919095	14462	DEPICT
	Common liability	go:0008542	visual learning	8.77003e-05	0.00939498	14462	DEPICT
	Common liability	go:0051019	mitogen-activated protein kinase binding	9.44602e-05	0.0099	14462	DEPICT
	Common liability	ensg00000066248	NGEF (neuronal guanine nucleotide exchange factor [Source:HGNC Symbol;Acc:HGNC:7807])	9.45025e-05	0.0099	14462	DEPICT
	Common liability	go:0008306	associative learning	9.49622e-05	0.0099	14462	DEPICT
	Common liability	go:0007612	learning	9.51529e-05	0.0099	14462	DEPICT
	Common liability	ensg00000092964	DPYSL2 (dihydropyrimidinase like 2 [Source:HGNC Symbol;Acc:HGNC:3014])	9.60771e-05	0.00992476	14462	DEPICT
	Common liability	mp:0003635	mp:0003635	9.70335e-05	0.00992869	14462	DEPICT
	Common liability	ensg00000102103	PQBP1 (polyglutamine binding protein 1 [Source:HGNC Symbol;Acc:HGNC:9330])	9.7862e-05	0.00992869	14462	DEPICT
	Common liability	mp:0002064	seizures	9.88731e-05	0.00992869	14462	DEPICT
	Common liability	mp:0000826	mp:0000826	9.91472e-05	0.00992869	14462	DEPICT
	Common liability	go:0043679	axon terminus	0.000100195	0.00992869	14462	DEPICT
	Common liability	ensg00000159164	SV2A (synaptic vesicle glycoprotein 2A [Source:HGNC Symbol;Acc:HGNC:20566])	0.000100772	0.00992869	14462	DEPICT
	Common liability	ensg00000105610	KLF1 (Kruppel like factor 1 [Source:HGNC Symbol;Acc:HGNC:6345])	0.000100921	0.00992869	14462	DEPICT
	Common liability	go:0031644	regulation of nervous system process	0.000102554	0.0100212	14462	DEPICT
	Common liability	go:0030665	clathrin-coated vesicle membrane	0.00010605	0.0102533	14462	DEPICT
	Common liability	ensg00000179335	CLK3 (CDC like kinase 3 [Source:HGNC Symbol;Acc:HGNC:2071])	0.000106691	0.0102533	14462	DEPICT
	Common liability	go:0006325	chromatin organization	0.000107056	0.0102533	14462	DEPICT
	Common liability	ensg00000182621	PLCB1 (phospholipase C beta 1 [Source:HGNC Symbol;Acc:HGNC:15917])	0.000107781	0.0102548	14462	DEPICT
	Common liability	mp:0001900	mp:0001900	0.000109738	0.0103728	14462	DEPICT
	Common liability	ensg00000108828	VAT1 (vesicle amine transport 1 [Source:HGNC Symbol;Acc:HGNC:16919])	0.000110496	0.0103765	14462	DEPICT
	Common liability	ensg00000129990	SYT5 (synaptotagmin 5 [Source:HGNC Symbol;Acc:HGNC:11513])	0.000111658	0.010418	14462	DEPICT
	Common liability	ensg00000169045	HNRNPH1 (heterogeneous nuclear ribonucleoprotein H1 [Source:HGNC Symbol;Acc:HGNC:5041])	0.000114437	0.0105177	14462	DEPICT
	Common liability	ensg00000138758	SEPTIN11 (septin 11 [Source:HGNC Symbol;Acc:HGNC:25589])	0.000114603	0.0105177	14462	DEPICT
	Common liability	ensg00000163462	TRIM46 (tripartite motif containing 46 [Source:HGNC Symbol;Acc:HGNC:19019])	0.000114907	0.0105177	14462	DEPICT
	Common liability	reactome gaba receptor activation	reactome gaba receptor activation	0.000117281	0.0106071	14462	DEPICT
	Common liability	mp:0003313	abnormal locomotor activation	0.000117351	0.0106071	14462	DEPICT
	Common liability	ensg00000176444	CLK2 (CDC like kinase 2 [Source:HGNC Symbol;Acc:HGNC:2069])	0.000118327	0.0106288	14462	DEPICT
	Common liability	ensg00000008869	HEATR5B (HEAT repeat containing 5B [Source:HGNC Symbol;Acc:HGNC:29273])	0.000120999	0.0108017	14462	DEPICT
	Common liability	ensg00000116030	SUMO1 (small ubiquitin like modifier 1 [Source:HGNC Symbol;Acc:HGNC:12502])	0.000121851	0.0108111	14462	DEPICT
	Common liability	reactome gaba a receptor activation	reactome gaba a receptor activation	0.000125352	0.0110539	14462	DEPICT
	Common liability	ensg00000084733	RAB10 (RAB10, member RAS oncogene family [Source:HGNC Symbol;Acc:HGNC:9759])	0.000128869	0.0112952	14462	DEPICT
	Common liability	ensg00000087274	ADD1 (adducin 1 [Source:HGNC Symbol;Acc:HGNC:243])	0.000131418	0.0114492	14462	DEPICT
	Common liability	ensg00000164494	PDSS2 (decaprenyl diphosphate synthase subunit 2 [Source:HGNC Symbol;Acc:HGNC:23041])	0.000132392	0.011465	14462	DEPICT
	Common liability	ensg00000063601	MTMR1 (myotubularin related protein 1 [Source:HGNC Symbol;Acc:HGNC:7449])	0.000136821	0.0116788	14462	DEPICT
	Common liability	ensg00000162290	ensg00000162290	0.000136987	0.0116788	14462	DEPICT
	Common liability	ensg00000198576	ARC (activity regulated cytoskeleton associated protein [Source:HGNC Symbol;Acc:HGNC:648])	0.000137484	0.0116788	14462	DEPICT
	Common liability	go:0007611	learning or memory	0.000138091	0.0116788	14462	DEPICT
	Common liability	ensg00000176788	BASP1 (brain abundant membrane attached signal protein 1 [Source:HGNC Symbol;Acc:HGNC:957])	0.000139952	0.0117361	14462	DEPICT
	Common liability	ensg00000173786	CNP (2',3'-cyclic nucleotide 3' phosphodiesterase [Source:HGNC Symbol;Acc:HGNC:2158])	0.000141005	0.0117361	14462	DEPICT
	Common liability	ensg00000165023	DIRAS2 (DIRAS family GTPase 2 [Source:HGNC Symbol;Acc:HGNC:19323])	0.000141203	0.0117361	14462	DEPICT
	Common liability	ensg00000114554	PLXNA1 (plexin A1 [Source:HGNC Symbol;Acc:HGNC:9099])	0.000145648	0.0120364	14462	DEPICT
	Common liability	reactome acetylcholine neurotransmitter release cycle	reactome acetylcholine neurotransmitter release cycle	0.000147522	0.0120758	14462	DEPICT
	Common liability	mp:0000849	mp:0000849	0.000147796	0.0120758	14462	DEPICT
	Common liability	mp:0001491	mp:0001491	0.000150792	0.0122514	14462	DEPICT
	Common liability	go:0005230	extracellular ligand-gated ion channel activity	0.000151906	0.012273	14462	DEPICT
	Common liability	ensg00000133104	SPART (spartin [Source:HGNC Symbol;Acc:HGNC:18514])	0.000152778	0.0122748	14462	DEPICT
	Common liability	go:0060198	clathrin-sculpted vesicle	0.000156228	0.0123754	14462	DEPICT
	Common liability	ensg00000137345	ensg00000137345	0.000157452	0.0123754	14462	DEPICT
	Common liability	ensg00000204655	MOG (myelin oligodendrocyte glycoprotein [Source:HGNC Symbol;Acc:HGNC:7197])	0.000157452	0.0123754	14462	DEPICT
	Common liability	ensg00000206456	ensg00000206456	0.000157452	0.0123754	14462	DEPICT
	Common liability	ensg00000181790	ADGRB1 (adhesion G protein-coupled receptor B1 [Source:HGNC Symbol;Acc:HGNC:943])	0.000159607	0.012477	14462	DEPICT
	Common liability	ensg00000102109	PCSK1N (proprotein convertase subtilisin/kexin type 1 inhibitor [Source:HGNC Symbol;Acc:HGNC:17301])	0.000163423	0.0126856	14462	DEPICT
	Common liability	ensg00000108231	LGI1 (leucine rich glioma inactivated 1 [Source:HGNC Symbol;Acc:HGNC:6572])	0.000164731	0.0126856	14462	DEPICT
	Common liability	ensg00000115252	PDE1A (phosphodiesterase 1A [Source:HGNC Symbol;Acc:HGNC:8774])	0.000164993	0.0126856	14462	DEPICT
	Common liability	mp:0003990	decreased neurotransmitter release	0.000166107	0.0126856	14462	DEPICT
	Common liability	ensg00000049618	ARID1B (AT-rich interaction domain 1B [Source:HGNC Symbol;Acc:HGNC:18040])	0.000166662	0.0126856	14462	DEPICT
	Common liability	ensg00000184117	NIPSNAP1 (nipsnap homolog 1 [Source:HGNC Symbol;Acc:HGNC:7827])	0.000171073	0.0128381	14462	DEPICT
	Common liability	ensg00000129351	ILF3 (interleukin enhancer binding factor 3 [Source:HGNC Symbol;Acc:HGNC:6038])	0.000171301	0.0128381	14462	DEPICT
	Common liability	go:0043198	dendritic shaft	0.000171328	0.0128381	14462	DEPICT
	Common liability	ensg00000067836	ROGDI (rogdi atypical leucine zipper [Source:HGNC Symbol;Acc:HGNC:29478])	0.000173627	0.0129433	14462	DEPICT
	Common liability	ensg00000005882	PDK2 (pyruvate dehydrogenase kinase 2 [Source:HGNC Symbol;Acc:HGNC:8810])	0.000181617	0.0133937	14462	DEPICT
	Common liability	ensg00000137709	POU2F3 (POU class 2 homeobox 3 [Source:HGNC Symbol;Acc:HGNC:19864])	0.000182282	0.0133937	14462	DEPICT
	Common liability	ensg00000089169	RPH3A (rabphilin 3A [Source:HGNC Symbol;Acc:HGNC:17056])	0.000182448	0.0133937	14462	DEPICT
	Common liability	go:0004683	calmodulin-dependent protein kinase activity	0.000185161	0.0135242	14462	DEPICT
	Common liability	ensg00000161681	SHANK1 (SH3 and multiple ankyrin repeat domains 1 [Source:HGNC Symbol;Acc:HGNC:15474])	0.000193947	0.0140948	14462	DEPICT
	Common liability	mp:0001523	impaired righting response	0.000194971	0.0140984	14462	DEPICT
	Common liability	mp:0001475	mp:0001475	0.000196089	0.0141087	14462	DEPICT
	Common liability	go:0034702	ion channel complex	0.000198853	0.0142367	14462	DEPICT
	Common liability	ensg00000100167	SEPTIN3 (septin 3 [Source:HGNC Symbol;Acc:HGNC:10750])	0.00020433	0.0145567	14462	DEPICT
	Common liability	ensg00000120875	DUSP4 (dual specificity phosphatase 4 [Source:HGNC Symbol;Acc:HGNC:3070])	0.000210013	0.0148883	14462	DEPICT
	Common liability	ensg00000132334	PTPRE (protein tyrosine phosphatase receptor type E [Source:HGNC Symbol;Acc:HGNC:9669])	0.000212244	0.0149731	14462	DEPICT
	Common liability	ensg00000138308	PLA2G12B (phospholipase A2 group XIIB [Source:HGNC Symbol;Acc:HGNC:18555])	0.000216952	0.015199	14462	DEPICT
	Common liability	ensg00000139116	KIF21A (kinesin family member 21A [Source:HGNC Symbol;Acc:HGNC:19349])	0.000218291	0.015199	14462	DEPICT
	Common liability	ensg00000108100	CCNY (cyclin Y [Source:HGNC Symbol;Acc:HGNC:23354])	0.0002186	0.015199	14462	DEPICT
	Common liability	ensg00000096063	SRPK1 (SRSF protein kinase 1 [Source:HGNC Symbol;Acc:HGNC:11305])	0.00022091	0.0152861	14462	DEPICT
	Common liability	go:0016570	histone modification	0.000223459	0.0153177	14462	DEPICT
	Common liability	go:0005245	voltage-gated calcium channel activity	0.000223485	0.0153177	14462	DEPICT
	Common liability	ensg00000106089	STX1A (syntaxin 1A [Source:HGNC Symbol;Acc:HGNC:11433])	0.000224963	0.0153463	14462	DEPICT
	Common liability	ensg00000089250	NOS1 (nitric oxide synthase 1 [Source:HGNC Symbol;Acc:HGNC:7872])	0.000233218	0.0158348	14462	DEPICT
	Common liability	ensg00000116350	SRSF4 (serine and arginine rich splicing factor 4 [Source:HGNC Symbol;Acc:HGNC:10786])	0.000235873	0.0159402	14462	DEPICT
	Common liability	ensg00000075711	DLG1 (discs large MAGUK scaffold protein 1 [Source:HGNC Symbol;Acc:HGNC:2900])	0.000238736	0.0159928	14462	DEPICT
	Common liability	ensg00000198929	NOS1AP (nitric oxide synthase 1 adaptor protein [Source:HGNC Symbol;Acc:HGNC:16859])	0.000238864	0.0159928	14462	DEPICT
	Common liability	ensg00000105127	AKAP8 (A-kinase anchoring protein 8 [Source:HGNC Symbol;Acc:HGNC:378])	0.000245895	0.016319	14462	DEPICT
	Common liability	ensg00000165494	PCF11 (PCF11 cleavage and polyadenylation factor subunit [Source:HGNC Symbol;Acc:HGNC:30097])	0.000245993	0.016319	14462	DEPICT
	Common liability	mp:0000889	mp:0000889	0.000250834	0.0165642	14462	DEPICT
	Common liability	mp:0003997	mp:0003997	0.000255073	0.0167676	14462	DEPICT
	Common liability	ensg00000132535	DLG4 (discs large MAGUK scaffold protein 4 [Source:HGNC Symbol;Acc:HGNC:2903])	0.000266991	0.017255	14462	DEPICT
	Common liability	go:0007215	glutamate receptor signaling pathway	0.000267511	0.017255	14462	DEPICT
	Common liability	ensg00000125944	HNRNPR (heterogeneous nuclear ribonucleoprotein R [Source:HGNC Symbol;Acc:HGNC:5047])	0.000267632	0.017255	14462	DEPICT
	Common liability	mp:0009747	mp:0009747	0.000268203	0.017255	14462	DEPICT
	Common liability	ensg00000187391	MAGI2 (membrane associated guanylate kinase, WW and PDZ domain containing 2 [Source:HGNC Symbol;Acc:HGNC:18957])	0.000268453	0.017255	14462	DEPICT
	Common liability	go:0008227	G-protein coupled amine receptor activity	0.000273238	0.0174389	14462	DEPICT
	Common liability	ensg00000082458	DLG3 (discs large MAGUK scaffold protein 3 [Source:HGNC Symbol;Acc:HGNC:2902])	0.000276016	0.0174389	14462	DEPICT
	Common liability	ensg00000133710	SPINK5 (serine peptidase inhibitor Kazal type 5 [Source:HGNC Symbol;Acc:HGNC:15464])	0.000276017	0.0174389	14462	DEPICT
	Common liability	ensg00000176102	CSTF3 (cleavage stimulation factor subunit 3 [Source:HGNC Symbol;Acc:HGNC:2485])	0.000276138	0.0174389	14462	DEPICT
	Common liability	ensg00000100321	SYNGR1 (synaptogyrin 1 [Source:HGNC Symbol;Acc:HGNC:11498])	0.000290863	0.018289	14462	DEPICT
	Common liability	go:0016569	go:0016569	0.000294195	0.0184184	14462	DEPICT
	Common liability	mp:0000913	abnormal brain development	0.000298645	0.0186164	14462	DEPICT
	Common liability	ensg00000198010	DLGAP2 (DLG associated protein 2 [Source:HGNC Symbol;Acc:HGNC:2906])	0.000303482	0.0188367	14462	DEPICT
	Common liability	mp:0003008	enhanced long term potentiation	0.000304936	0.0188461	14462	DEPICT
	Common liability	ensg00000107282	APBA1 (amyloid beta precursor protein binding family A member 1 [Source:HGNC Symbol;Acc:HGNC:578])	0.000306957	0.0188902	14462	DEPICT
	Common liability	mp:0000837	abnormal hypothalamus morphology	0.000309386	0.0189591	14462	DEPICT
	Common liability	ensg00000135486	HNRNPA1 (heterogeneous nuclear ribonucleoprotein A1 [Source:HGNC Symbol;Acc:HGNC:5031])	0.000322508	0.0196798	14462	DEPICT
	Common liability	reactome post nmda receptor activation events	reactome post nmda receptor activation events	0.0003272	0.0198822	14462	DEPICT
	Common liability	mp:0004101	mp:0004101	0.000334309	0.0202292	14462	DEPICT
	Common liability	mp:0001405	mp:0001405	0.000351573	0.0211281	14462	DEPICT
	Common liability	ensg00000105323	HNRNPUL1 (heterogeneous nuclear ribonucleoprotein U like 1 [Source:HGNC Symbol;Acc:HGNC:17011])	0.000352577	0.0211281	14462	DEPICT
	Common liability	ensg00000135338	LCA5 (lebercilin LCA5 [Source:HGNC Symbol;Acc:HGNC:31923])	0.000354739	0.0211281	14462	DEPICT
	Common liability	ensg00000167900	TK1 (thymidine kinase 1 [Source:HGNC Symbol;Acc:HGNC:11830])	0.000355848	0.0211281	14462	DEPICT
	Common liability	mp:0001363	mp:0001363	0.000356694	0.0211281	14462	DEPICT
	Common liability	mp:0003996	mp:0003996	0.000358964	0.0211281	14462	DEPICT
	Common liability	ensg00000145864	GABRB2 (gamma-aminobutyric acid type A receptor subunit beta2 [Source:HGNC Symbol;Acc:HGNC:4082])	0.00035939	0.0211281	14462	DEPICT
	Common liability	ensg00000133318	RTN3 (reticulon 3 [Source:HGNC Symbol;Acc:HGNC:10469])	0.000362097	0.021201	14462	DEPICT
	Common liability	ensg00000081026	MAGI3 (membrane associated guanylate kinase, WW and PDZ domain containing 3 [Source:HGNC Symbol;Acc:HGNC:29647])	0.000367077	0.0214059	14462	DEPICT
	Common liability	reactome bmal1clocknpas2 activates gene expression	reactome bmal1clocknpas2 activates gene expression	0.000369478	0.0214594	14462	DEPICT
	Common liability	ensg00000114127	XRN1 (5'-3' exoribonuclease 1 [Source:HGNC Symbol;Acc:HGNC:30654])	0.000392354	0.0226969	14462	DEPICT
	Common liability	mp:0001473	mp:0001473	0.000394259	0.0227162	14462	DEPICT
	Common liability	ensg00000167658	EEF2 (eukaryotic translation elongation factor 2 [Source:HGNC Symbol;Acc:HGNC:3214])	0.000396683	0.0227545	14462	DEPICT
	Common liability	mp:0003063	mp:0003063	0.000398071	0.0227545	14462	DEPICT
	Common liability	mp:0000864	mp:0000864	0.000411404	0.023384	14462	DEPICT
	Common liability	ensg00000103994	ZNF106 (zinc finger protein 106 [Source:HGNC Symbol;Acc:HGNC:12886])	0.000412586	0.023384	14462	DEPICT
	Common liability	ensg00000102145	GATA1 (GATA binding protein 1 [Source:HGNC Symbol;Acc:HGNC:4170])	0.000413933	0.023384	14462	DEPICT
	Common liability	mp:0008572	mp:0008572	0.000426309	0.0239894	14462	DEPICT
	Common liability	ensg00000143858	SYT2 (synaptotagmin 2 [Source:HGNC Symbol;Acc:HGNC:11510])	0.000430806	0.0241485	14462	DEPICT
	Common liability	ensg00000120254	MTHFD1L (methylenetetrahydrofolate dehydrogenase (NADP+ dependent) 1 like [Source:HGNC Symbol;Acc:HGNC:21055])	0.000433134	0.0241853	14462	DEPICT
	Common liability	ensg00000111786	SRSF9 (serine and arginine rich splicing factor 9 [Source:HGNC Symbol;Acc:HGNC:10791])	0.000435817	0.0242415	14462	DEPICT
	Common liability	mp:0002272	abnormal nervous system electrophysiology	0.000443787	0.0245902	14462	DEPICT
	Common liability	ensg00000125814	NAPB (NSF attachment protein beta [Source:HGNC Symbol;Acc:HGNC:15751])	0.000446304	0.0246353	14462	DEPICT
	Common liability	mp:0001898	abnormal long term depression	0.000458537	0.0252143	14462	DEPICT
	Common liability	mp:0000846	abnormal medulla oblongata morphology	0.000466709	0.0254389	14462	DEPICT
	Common liability	ensg00000025772	TOMM34 (translocase of outer mitochondrial membrane 34 [Source:HGNC Symbol;Acc:HGNC:15746])	0.000467288	0.0254389	14462	DEPICT
	Common liability	ensg00000115128	SF3B6 (splicing factor 3b subunit 6 [Source:HGNC Symbol;Acc:HGNC:30096])	0.000469401	0.0254389	14462	DEPICT
	Common liability	ensg00000060339	CCAR1 (cell division cycle and apoptosis regulator 1 [Source:HGNC Symbol;Acc:HGNC:24236])	0.000469657	0.0254389	14462	DEPICT
	Common liability	ensg00000115274	INO80B (INO80 complex subunit B [Source:HGNC Symbol;Acc:HGNC:13324])	0.000482324	0.0259971	14462	DEPICT
	Common liability	go:0016568	chromatin modification	0.000483558	0.0259971	14462	DEPICT
	Common liability	mp:0002207	mp:0002207	0.000485598	0.0260101	14462	DEPICT
	Common liability	ensg00000151834	GABRA2 (gamma-aminobutyric acid type A receptor subunit alpha2 [Source:HGNC Symbol;Acc:HGNC:4076])	0.000489781	0.0260374	14462	DEPICT
	Common liability	ensg00000183454	GRIN2A (glutamate ionotropic receptor NMDA type subunit 2A [Source:HGNC Symbol;Acc:HGNC:4585])	0.000491369	0.0260374	14462	DEPICT
	Common liability	ensg00000171862	PTEN (phosphatase and tensin homolog [Source:HGNC Symbol;Acc:HGNC:9588])	0.00049151	0.0260374	14462	DEPICT
	Common liability	mp:0000633	mp:0000633	0.000496466	0.026204	14462	DEPICT
	Common liability	ensg00000166206	GABRB3 (gamma-aminobutyric acid type A receptor subunit beta3 [Source:HGNC Symbol;Acc:HGNC:4083])	0.000503826	0.0264957	14462	DEPICT
	Common liability	mp:0002887	mp:0002887	0.000506016	0.0265145	14462	DEPICT
	Common liability	ensg00000125354	SEPTIN6 (septin 6 [Source:HGNC Symbol;Acc:HGNC:15848])	0.000508625	0.0265158	14462	DEPICT
	Common liability	ensg00000079819	EPB41L2 (erythrocyte membrane protein band 4.1 like 2 [Source:HGNC Symbol;Acc:HGNC:3379])	0.000509774	0.0265158	14462	DEPICT
	Common liability	ensg00000099783	HNRNPM (heterogeneous nuclear ribonucleoprotein M [Source:HGNC Symbol;Acc:HGNC:5046])	0.00051154	0.0265158	14462	DEPICT
	Common liability	go:0030522	intracellular receptor signaling pathway	0.000513435	0.0265189	14462	DEPICT
	Common liability	ensg00000125249	RAP2A (RAP2A, member of RAS oncogene family [Source:HGNC Symbol;Acc:HGNC:9861])	0.000531712	0.0273652	14462	DEPICT
	Common liability	go:0050657	go:0050657	0.000542152	0.0276078	14462	DEPICT
	Common liability	go:0050658	RNA transport	0.000542152	0.0276078	14462	DEPICT
	Common liability	go:0051236	go:0051236	0.000542152	0.0276078	14462	DEPICT
	Common liability	ensg00000172409	CLP1 (cleavage factor polyribonucleotide kinase subunit 1 [Source:HGNC Symbol;Acc:HGNC:16999])	0.000546679	0.0277406	14462	DEPICT
	Common liability	go:0060076	excitatory synapse	0.00054963	0.0277928	14462	DEPICT
	Common liability	ensg00000155366	RHOC (ras homolog family member C [Source:HGNC Symbol;Acc:HGNC:669])	0.000559245	0.0281805	14462	DEPICT
	Common liability	ensg00000165934	CPSF2 (cleavage and polyadenylation specific factor 2 [Source:HGNC Symbol;Acc:HGNC:2325])	0.000562089	0.0282254	14462	DEPICT
	Common liability	ensg00000136573	BLK (BLK proto-oncogene, Src family tyrosine kinase [Source:HGNC Symbol;Acc:HGNC:1057])	0.000565807	0.0283138	14462	DEPICT
	Common liability	reactome ligand:gated ion channel transport	reactome ligand:gated ion channel transport	0.00057796	0.0287886	14462	DEPICT
	Common liability	ensg00000170743	SYT9 (synaptotagmin 9 [Source:HGNC Symbol;Acc:HGNC:19265])	0.000579275	0.0287886	14462	DEPICT
	Common liability	ensg00000162231	NXF1 (nuclear RNA export factor 1 [Source:HGNC Symbol;Acc:HGNC:8071])	0.000583792	0.0288969	14462	DEPICT
	Common liability	ensg00000162511	LAPTM5 (lysosomal protein transmembrane 5 [Source:HGNC Symbol;Acc:HGNC:29612])	0.000586164	0.0288969	14462	DEPICT
	Common liability	ensg00000160201	U2AF1 (U2 small nuclear RNA auxiliary factor 1 [Source:HGNC Symbol;Acc:HGNC:12453])	0.000587448	0.0288969	14462	DEPICT
	Common liability	mp:0009142	mp:0009142	0.000589612	0.028905	14462	DEPICT
	Common liability	ensg00000089280	FUS (FUS RNA binding protein [Source:HGNC Symbol;Acc:HGNC:4010])	0.000593406	0.0289927	14462	DEPICT
	Common liability	ensg00000170144	HNRNPA3 (heterogeneous nuclear ribonucleoprotein A3 [Source:HGNC Symbol;Acc:HGNC:24941])	0.000597327	0.029086	14462	DEPICT
	Common liability	ensg00000108256	NUFIP2 (nuclear FMR1 interacting protein 2 [Source:HGNC Symbol;Acc:HGNC:17634])	0.00060063	0.0291487	14462	DEPICT
	Common liability	ensg00000104313	EYA1 (EYA transcriptional coactivator and phosphatase 1 [Source:HGNC Symbol;Acc:HGNC:3519])	0.000615966	0.0297461	14462	DEPICT
	Common liability	ensg00000008056	SYN1 (synapsin I [Source:HGNC Symbol;Acc:HGNC:11494])	0.000617054	0.0297461	14462	DEPICT
	Common liability	mp:0002882	abnormal neuron morphology	0.000634671	0.0304937	14462	DEPICT
	Common liability	ensg00000164885	CDK5 (cyclin dependent kinase 5 [Source:HGNC Symbol;Acc:HGNC:1774])	0.000648851	0.0309838	14462	DEPICT
	Common liability	ensg00000168172	HOOK3 (hook microtubule tethering protein 3 [Source:HGNC Symbol;Acc:HGNC:23576])	0.000649156	0.0309838	14462	DEPICT
	Common liability	ensg00000169976	SF3B5 (splicing factor 3b subunit 5 [Source:HGNC Symbol;Acc:HGNC:21083])	0.000658077	0.0313063	14462	DEPICT
	Common liability	ensg00000184702	SEPTIN5 (septin 5 [Source:HGNC Symbol;Acc:HGNC:9164])	0.000667253	0.0316387	14462	DEPICT
	Common liability	ensg00000171533	MAP6 (microtubule associated protein 6 [Source:HGNC Symbol;Acc:HGNC:6868])	0.000681983	0.032197	14462	DEPICT
	Common liability	go:0005249	voltage-gated potassium channel activity	0.000685143	0.032197	14462	DEPICT
	Common liability	ensg00000125835	SNRPB (small nuclear ribonucleoprotein polypeptides B and B1 [Source:HGNC Symbol;Acc:HGNC:11153])	0.000687932	0.032197	14462	DEPICT
	Common liability	go:0016585	go:0016585	0.000687932	0.032197	14462	DEPICT
	Common liability	go:0007269	neurotransmitter secretion	0.000693372	0.0322926	14462	DEPICT
	Common liability	ensg00000111725	PRKAB1 (protein kinase AMP-activated non-catalytic subunit beta 1 [Source:HGNC Symbol;Acc:HGNC:9378])	0.000696093	0.0322926	14462	DEPICT
	Common liability	ensg00000164418	GRIK2 (glutamate ionotropic receptor kainate type subunit 2 [Source:HGNC Symbol;Acc:HGNC:4580])	0.000696775	0.0322926	14462	DEPICT
	Common liability	go:0030136	clathrin-coated vesicle	0.000698906	0.0322926	14462	DEPICT
	Common liability	ensg00000115760	BIRC6 (baculoviral IAP repeat containing 6 [Source:HGNC Symbol;Acc:HGNC:13516])	0.000714256	0.0328967	14462	DEPICT
	Common liability	ensg00000068903	SIRT2 (sirtuin 2 [Source:HGNC Symbol;Acc:HGNC:10886])	0.000718391	0.0329821	14462	DEPICT
	Common liability	ensg00000148408	CACNA1B (calcium voltage-gated channel subunit alpha1 B [Source:HGNC Symbol;Acc:HGNC:1389])	0.000728511	0.0333364	14462	DEPICT
	Common liability	go:0004812	aminoacyl-tRNA ligase activity	0.000735327	0.0333364	14462	DEPICT
	Common liability	go:0016875	go:0016875	0.000735327	0.0333364	14462	DEPICT
	Common liability	go:0016876	ligase activity, forming aminoacyl-tRNA and related compounds	0.000735327	0.0333364	14462	DEPICT
	Common liability	ensg00000165732	DDX21 (DExD-box helicase 21 [Source:HGNC Symbol;Acc:HGNC:2744])	0.000748079	0.0338085	14462	DEPICT
	Common liability	ensg00000153914	SREK1 (splicing regulatory glutamic acid and lysine rich protein 1 [Source:HGNC Symbol;Acc:HGNC:17882])	0.000752889	0.0339199	14462	DEPICT
	Common liability	reactome glutamate binding activation of ampa receptors and synaptic plasticity	reactome glutamate binding activation of ampa receptors and synaptic plasticity	0.000761035	0.0340746	14462	DEPICT
	Common liability	reactome trafficking of ampa receptors	reactome trafficking of ampa receptors	0.000761035	0.0340746	14462	DEPICT
	Common liability	mp:0004770	abnormal synaptic vesicle recycling	0.000765441	0.0341661	14462	DEPICT
	Common liability	go:0071565	nBAF complex	0.000778906	0.0346601	14462	DEPICT
	Common liability	ensg00000162385	MAGOH (mago homolog, exon junction complex subunit [Source:HGNC Symbol;Acc:HGNC:6815])	0.000802743	0.0356113	14462	DEPICT
	Common liability	ensg00000143768	LEFTY2 (left-right determination factor 2 [Source:HGNC Symbol;Acc:HGNC:3122])	0.000810217	0.0356955	14462	DEPICT
	Common liability	ensg00000116329	OPRD1 (opioid receptor delta 1 [Source:HGNC Symbol;Acc:HGNC:8153])	0.000813208	0.0356955	14462	DEPICT
	Common liability	ensg00000078328	RBFOX1 (RNA binding fox-1 homolog 1 [Source:HGNC Symbol;Acc:HGNC:18222])	0.000813523	0.0356955	14462	DEPICT
	Common liability	ensg00000128050	PAICS (phosphoribosylaminoimidazole carboxylase and phosphoribosylaminoimidazolesuccinocarboxamide synthase [Source:HGNC Symbol;Acc:HGNC:8587])	0.000814516	0.0356955	14462	DEPICT
	Common liability	ensg00000011304	PTBP1 (polypyrimidine tract binding protein 1 [Source:HGNC Symbol;Acc:HGNC:9583])	0.000822983	0.0357553	14462	DEPICT
	Common liability	ensg00000108883	EFTUD2 (elongation factor Tu GTP binding domain containing 2 [Source:HGNC Symbol;Acc:HGNC:30858])	0.000824325	0.0357553	14462	DEPICT
	Common liability	go:0034708	go:0034708	0.00082577	0.0357553	14462	DEPICT
	Common liability	go:0035097	histone methyltransferase complex	0.00082577	0.0357553	14462	DEPICT
	Common liability	go:0050890	cognition	0.000848754	0.0366408	14462	DEPICT
	Common liability	ensg00000135250	SRPK2 (SRSF protein kinase 2 [Source:HGNC Symbol;Acc:HGNC:11306])	0.000856519	0.036866	14462	DEPICT
	Common liability	mp:0002757	mp:0002757	0.000862147	0.0369981	14462	DEPICT
	Common liability	mp:0003864	abnormal midbrain development	0.000878195	0.0375753	14462	DEPICT
	Common liability	ensg00000090060	PAPOLA (poly(A) polymerase alpha [Source:HGNC Symbol;Acc:HGNC:14981])	0.000894734	0.03817	14462	DEPICT
	Common liability	ensg00000162105	SHANK2 (SH3 and multiple ankyrin repeat domains 2 [Source:HGNC Symbol;Acc:HGNC:14295])	0.000899857	0.0382757	14462	DEPICT
	Common liability	ensg00000108604	SMARCD2 (SWI/SNF related, matrix associated, actin dependent regulator of chromatin, subfamily d, member 2 [Source:HGNC Symbol;Acc:HGNC:11107])	0.000903064	0.0382863	14462	DEPICT
	Common liability	ensg00000197111	PCBP2 (poly(rC) binding protein 2 [Source:HGNC Symbol;Acc:HGNC:8648])	0.000905401	0.0382863	14462	DEPICT
	Common liability	mp:0000819	mp:0000819	0.00091192	0.0382995	14462	DEPICT
	Common liability	mp:0000886	mp:0000886	0.000912226	0.0382995	14462	DEPICT
	Common liability	go:0007405	neuroblast proliferation	0.000913657	0.0382995	14462	DEPICT
	Common liability	kegg aminoacyl trna biosynthesis	kegg aminoacyl trna biosynthesis	0.000916399	0.0383034	14462	DEPICT
	Common liability	mp:0009754	mp:0009754	0.000931802	0.0388349	14462	DEPICT
	Common liability	ensg00000087460	GNAS (GNAS complex locus [Source:HGNC Symbol;Acc:HGNC:4392])	0.000940893	0.0391012	14462	DEPICT
	Common liability	ensg00000178409	BEND3 (BEN domain containing 3 [Source:HGNC Symbol;Acc:HGNC:23040])	0.000950988	0.0393374	14462	DEPICT
	Common liability	ensg00000154556	SORBS2 (sorbin and SH3 domain containing 2 [Source:HGNC Symbol;Acc:HGNC:24098])	0.000952169	0.0393374	14462	DEPICT
	Common liability	go:0031570	go:0031570	0.000954738	0.0393374	14462	DEPICT
	Common liability	ensg00000187098	MITF (melanocyte inducing transcription factor [Source:HGNC Symbol;Acc:HGNC:7105])	0.000959777	0.0394327	14462	DEPICT
	Common liability	go:0035240	dopamine binding	0.000965027	0.039536	14462	DEPICT
	Common liability	mp:0005423	abnormal somatic nervous system physiology	0.00097141	0.0396851	14462	DEPICT
	Common liability	ensg00000166889	PATL1 (PAT1 homolog 1, processing body mRNA decay factor [Source:HGNC Symbol;Acc:HGNC:26721])	0.000978711	0.0398707	14462	DEPICT
	Common liability	mp:0000937	abnormal motor neuron morphology	0.000990255	0.0401944	14462	DEPICT
	Common liability	mp:0008540	mp:0008540	0.000992213	0.0401944	14462	DEPICT
	Common liability	ensg00000125870	SNRPB2 (small nuclear ribonucleoprotein polypeptide B2 [Source:HGNC Symbol;Acc:HGNC:11155])	0.000999858	0.0403909	14462	DEPICT
	Common liability	reactome class c3 metabotropic glutamatepheromone receptors	reactome class c3 metabotropic glutamatepheromone receptors	0.00100448	0.0404646	14462	DEPICT
	Common liability	ensg00000147509	RGS20 (regulator of G protein signaling 20 [Source:HGNC Symbol;Acc:HGNC:14600])	0.0010077	0.0404814	14462	DEPICT
	Common liability	ensg00000161547	SRSF2 (serine and arginine rich splicing factor 2 [Source:HGNC Symbol;Acc:HGNC:10783])	0.00101167	0.0405286	14462	DEPICT
	Common liability	ensg00000163440	PDCL2 (phosducin like 2 [Source:HGNC Symbol;Acc:HGNC:29524])	0.00101482	0.0405422	14462	DEPICT
	Common liability	go:0008076	voltage-gated potassium channel complex	0.00103538	0.0411366	14462	DEPICT
	Common liability	go:0034705	go:0034705	0.00103538	0.0411366	14462	DEPICT
	Common liability	go:0060053	neurofilament cytoskeleton	0.00103987	0.0412016	14462	DEPICT
	Common liability	ensg00000136450	SRSF1 (serine and arginine rich splicing factor 1 [Source:HGNC Symbol;Acc:HGNC:10780])	0.00104758	0.0413938	14462	DEPICT
	Common liability	go:0051963	regulation of synapse assembly	0.00105851	0.041646	14462	DEPICT
	Common liability	ensg00000183684	ALYREF (Aly/REF export factor [Source:HGNC Symbol;Acc:HGNC:19071])	0.00105972	0.041646	14462	DEPICT
	Common liability	ensg00000155130	ensg00000155130	0.00107017	0.0419425	14462	DEPICT
	Common liability	mp:0000936	mp:0000936	0.00107353	0.0419604	14462	DEPICT
	Common liability	ensg00000169564	PCBP1 (poly(rC) binding protein 1 [Source:HGNC Symbol;Acc:HGNC:8647])	0.00108405	0.0422576	14462	DEPICT
	Common liability	ensg00000005249	PRKAR2B (protein kinase cAMP-dependent type II regulatory subunit beta [Source:HGNC Symbol;Acc:HGNC:9392])	0.00109783	0.0426797	14462	DEPICT
	Common liability	mp:0001406	mp:0001406	0.00111664	0.0432943	14462	DEPICT
	Common liability	ensg00000008735	MAPK8IP2 (mitogen-activated protein kinase 8 interacting protein 2 [Source:HGNC Symbol;Acc:HGNC:6883])	0.00113309	0.0438148	14462	DEPICT
	Common liability	mp:0003203	increased neuron apoptosis	0.00114632	0.0442082	14462	DEPICT
	Common liability	ensg00000133226	SRRM1 (serine and arginine repetitive matrix 1 [Source:HGNC Symbol;Acc:HGNC:16638])	0.00115601	0.0444633	14462	DEPICT
	Common liability	go:0032800	receptor biosynthetic process	0.00116514	0.0446955	14462	DEPICT
	Common liability	mp:0000890	mp:0000890	0.00118032	0.0451583	14462	DEPICT
	Common liability	ensg00000115866	DARS1 (aspartyl-tRNA synthetase 1 [Source:HGNC Symbol;Acc:HGNC:2678])	0.00118611	0.0452601	14462	DEPICT
	Common liability	mp:0000934	mp:0000934	0.00119144	0.0453438	14462	DEPICT
	Common liability	ensg00000187239	FNBP1 (formin binding protein 1 [Source:HGNC Symbol;Acc:HGNC:17069])	0.0011968	0.0454283	14462	DEPICT
	Common liability	ensg00000139970	RTN1 (reticulon 1 [Source:HGNC Symbol;Acc:HGNC:10467])	0.00121229	0.0457673	14462	DEPICT
	Common liability	go:0005267	potassium channel activity	0.00121238	0.0457673	14462	DEPICT
	Common liability	mp:0001524	impaired limb coordination	0.00121523	0.0457673	14462	DEPICT
	Common liability	ensg00000114503	NCBP2 (nuclear cap binding protein subunit 2 [Source:HGNC Symbol;Acc:HGNC:7659])	0.00122318	0.0459471	14462	DEPICT
	Common liability	ensg00000076554	TPD52 (tumor protein D52 [Source:HGNC Symbol;Acc:HGNC:12005])	0.00122732	0.0459831	14462	DEPICT
	Common liability	ensg00000065978	YBX1 (Y-box binding protein 1 [Source:HGNC Symbol;Acc:HGNC:8014])	0.00124617	0.0465688	14462	DEPICT
	Common liability	ensg00000105464	GRIN2D (glutamate ionotropic receptor NMDA type subunit 2D [Source:HGNC Symbol;Acc:HGNC:4588])	0.00125354	0.0467236	14462	DEPICT
	Common liability	ensg00000114742	WDR48 (WD repeat domain 48 [Source:HGNC Symbol;Acc:HGNC:30914])	0.00127887	0.047545	14462	DEPICT
	Common liability	ensg00000150086	ensg00000150086	0.00128249	0.0475572	14462	DEPICT
	Common liability	ensg00000152256	PDK1 (pyruvate dehydrogenase kinase 1 [Source:HGNC Symbol;Acc:HGNC:8809])	0.00128615	0.0475712	14462	DEPICT
	Common liability	ensg00000111450	STX2 (syntaxin 2 [Source:HGNC Symbol;Acc:HGNC:3403])	0.00129125	0.0476378	14462	DEPICT
	Common liability	ensg00000006740	ARHGAP44 (Rho GTPase activating protein 44 [Source:HGNC Symbol;Acc:HGNC:29096])	0.00129844	0.0477812	14462	DEPICT
	Common liability	go:0050780	dopamine receptor binding	0.0013297	0.0488076	14462	DEPICT
	Common liability	ensg00000132639	SNAP25 (synaptosome associated protein 25 [Source:HGNC Symbol;Acc:HGNC:11132])	0.00133915	0.0490298	14462	DEPICT
	Common liability	ensg00000100294	MCAT (malonyl-CoA-acyl carrier protein transacylase [Source:HGNC Symbol;Acc:HGNC:29622])	0.0013426	0.0490321	14462	DEPICT
	Common liability	go:0030552	cAMP binding	0.00135749	0.049451	14462	DEPICT
	Common liability	ensg00000100503	NIN (ninein [Source:HGNC Symbol;Acc:HGNC:14906])	0.00136143	0.0494697	14462	DEPICT
	Common liability	ensg00000124406	ATP8A1 (ATPase phospholipid transporting 8A1 [Source:HGNC Symbol;Acc:HGNC:13531])	0.00137742	0.0499253	14462	DEPICT
	Common liability	ensg00000152208	GRID2 (glutamate ionotropic receptor delta type subunit 2 [Source:HGNC Symbol;Acc:HGNC:4576])	0.0022994	0.0704534	14462	DEPICT
	Common liability	go:0003682	chromatin binding	0.00237756	0.0716937	14462	DEPICT
	Common liability	ensg00000140481	CCDC33 (coiled-coil domain containing 33 [Source:HGNC Symbol;Acc:HGNC:26552])	0.00259598	0.0761567	14462	DEPICT
	Common liability	ensg00000130640	TUBGCP2 (tubulin gamma complex associated protein 2 [Source:HGNC Symbol;Acc:HGNC:18599])	0.00263959	0.076654	14462	DEPICT
	Common liability	ensg00000134318	ROCK2 (Rho associated coiled-coil containing protein kinase 2 [Source:HGNC Symbol;Acc:HGNC:10252])	0.00286084	0.0816211	14462	DEPICT
	Common liability	go:0030659	cytoplasmic vesicle membrane	0.00347813	0.09367	14462	DEPICT
	Common liability	ensg00000100888	CHD8 (chromodomain helicase DNA binding protein 8 [Source:HGNC Symbol;Acc:HGNC:20153])	0.00433793	0.106511	14462	DEPICT
	Common liability	ensg00000111262	KCNA1 (potassium voltage-gated channel subfamily A member 1 [Source:HGNC Symbol;Acc:HGNC:6218])	0.00471211	0.111716	14462	DEPICT
	Common liability	ensg00000170365	SMAD1 (SMAD family member 1 [Source:HGNC Symbol;Acc:HGNC:6767])	0.00797107	0.156456	14462	DEPICT
	Common liability	go:0004702	receptor signaling protein serine/threonine kinase activity	0.0239543	0.281416	14462	DEPICT
	Common liability	reactome highly calcium permeable postsynaptic nicotinic acetylcholine receptors	reactome highly calcium permeable postsynaptic nicotinic acetylcholine receptors	0.0415578	0.36987	1077	MSigDB
	Common liability	reactome presynaptic nicotinic acetylcholine receptors	reactome presynaptic nicotinic acetylcholine receptors	0.0419939	0.36987	1077	MSigDB
	Common liability	reactome acetylcholine binding and downstream events	reactome acetylcholine binding and downstream events	0.0870629	0.394172	1077	MSigDB
	Common liability	ensg00000118046	STK11 (serine/threonine kinase 11 [Source:HGNC Symbol;Acc:HGNC:11389])	0.171892	0.668794	14462	DEPICT
	Cigarette (frequency)	reactome highly calcium permeable postsynaptic nicotinic acetylcholine receptors	reactome highly calcium permeable postsynaptic nicotinic acetylcholine receptors	6.52201e-07	0.000702421	1077	MSigDB
	Cigarette (frequency)	go:0008328	ionotropic glutamate receptor complex	8.83965e-07	0.00829695	14462	DEPICT
	Cigarette (frequency)	go:0007612	learning	1.14741e-06	0.00829695	14462	DEPICT
	Cigarette (frequency)	reactome presynaptic nicotinic acetylcholine receptors	reactome presynaptic nicotinic acetylcholine receptors	1.50737e-06	0.000811721	1077	MSigDB
	Cigarette (frequency)	go:0043197	dendritic spine	2.61819e-06	0.00917993	14462	DEPICT
	Cigarette (frequency)	go:0044309	neuron spine	2.61819e-06	0.00917993	14462	DEPICT
	Cigarette (frequency)	reactome acetylcholine binding and downstream events	reactome acetylcholine binding and downstream events	3.14345e-06	0.0011285	1077	MSigDB
	Cigarette (frequency)	go:0048168	regulation of neuronal synaptic plasticity	3.17381e-06	0.00917993	14462	DEPICT
	Cigarette (frequency)	reactome depolarization of the presynaptic terminal triggers the opening of calcium channels	reactome depolarization of the presynaptic terminal triggers the opening of calcium channels	4.80976e-06	0.0115931	14462	DEPICT
	Cigarette (frequency)	ensg00000118046	STK11 (serine/threonine kinase 11 [Source:HGNC Symbol;Acc:HGNC:11389])	7.39732e-06	0.0152829	14462	DEPICT
	Cigarette (frequency)	ensg00000140481	CCDC33 (coiled-coil domain containing 33 [Source:HGNC Symbol;Acc:HGNC:26552])	1.23e-05	0.0222353	14462	DEPICT
	Cigarette (frequency)	ensg00000165732	DDX21 (DExD-box helicase 21 [Source:HGNC Symbol;Acc:HGNC:2744])	1.39211e-05	0.0223697	14462	DEPICT
	Cigarette (frequency)	mp:0003484	abnormal channel response	1.75324e-05	0.0234845	14462	DEPICT
	Cigarette (frequency)	go:0051969	regulation of transmission of nerve impulse	1.79965e-05	0.0234845	14462	DEPICT
	Cigarette (frequency)	mp:0005423	abnormal somatic nervous system physiology	1.94865e-05	0.0234845	14462	DEPICT
	Cigarette (frequency)	go:0030425	dendrite	2.27807e-05	0.0253426	14462	DEPICT
	Cigarette (frequency)	go:0008306	associative learning	5.32598e-05	0.0550174	14462	DEPICT
	Cigarette (frequency)	go:0050804	regulation of synaptic transmission	7.58963e-05	0.0675271	14462	DEPICT
	Cigarette (frequency)	mp:0002910	abnormal excitatory postsynaptic currents	7.93777e-05	0.0675271	14462	DEPICT
	Cigarette (frequency)	go:0032281	alpha-amino-3-hydroxy-5-methyl-4-isoxazolepropionic acid selective glutamate receptor complex	9.24138e-05	0.0676154	14462	DEPICT
	Cigarette (frequency)	ensg00000112379	ARFGEF3 (ARFGEF family member 3 [Source:HGNC Symbol;Acc:HGNC:21213])	9.74084e-05	0.0676154	14462	DEPICT
	Cigarette (frequency)	ensg00000125354	SEPTIN6 (septin 6 [Source:HGNC Symbol;Acc:HGNC:15848])	9.81831e-05	0.0676154	14462	DEPICT
	Cigarette (frequency)	mp:0003990	decreased neurotransmitter release	0.000113557	0.0696526	14462	DEPICT
	Cigarette (frequency)	mp:0001491	mp:0001491	0.00011559	0.0696526	14462	DEPICT
	Cigarette (frequency)	ensg00000108387	SEPTIN4 (septin 4 [Source:HGNC Symbol;Acc:HGNC:9165])	0.000130686	0.0755992	14462	DEPICT
	Cigarette (frequency)	go:0044456	obsolete synapse part	0.000139669	0.0776882	14462	DEPICT
	Cigarette (frequency)	ensg00000133318	RTN3 (reticulon 3 [Source:HGNC Symbol;Acc:HGNC:10469])	0.00015757	0.0793025	14462	DEPICT
	Cigarette (frequency)	ensg00000171724	VAT1L (vesicle amine transport 1 like [Source:HGNC Symbol;Acc:HGNC:29315])	0.000159515	0.0793025	14462	DEPICT
	Cigarette (frequency)	ensg00000138308	PLA2G12B (phospholipase A2 group XIIB [Source:HGNC Symbol;Acc:HGNC:18555])	0.000168377	0.0793025	14462	DEPICT
	Cigarette (frequency)	go:0014069	postsynaptic density	0.000169989	0.0793025	14462	DEPICT
	Cigarette (frequency)	go:0044327	dendritic spine head	0.000169989	0.0793025	14462	DEPICT
	Cigarette (frequency)	ensg00000105464	GRIN2D (glutamate ionotropic receptor NMDA type subunit 2D [Source:HGNC Symbol;Acc:HGNC:4588])	0.000179508	0.080454	14462	DEPICT
	Cigarette (frequency)	mp:0001463	abnormal spatial learning	0.000194237	0.080454	14462	DEPICT
	Cigarette (frequency)	ensg00000213023	SYT3 (synaptotagmin 3 [Source:HGNC Symbol;Acc:HGNC:11511])	0.000205827	0.0811246	14462	DEPICT
	Cigarette (frequency)	mp:0002912	abnormal excitatory postsynaptic potential	0.000236906	0.0823545	14462	DEPICT
	Cigarette (frequency)	ensg00000132535	DLG4 (discs large MAGUK scaffold protein 4 [Source:HGNC Symbol;Acc:HGNC:2903])	0.000243336	0.0823545	14462	DEPICT
	Cigarette (frequency)	ensg00000111725	PRKAB1 (protein kinase AMP-activated non-catalytic subunit beta 1 [Source:HGNC Symbol;Acc:HGNC:9378])	0.000246499	0.0823545	14462	DEPICT
	Cigarette (frequency)	ensg00000082458	DLG3 (discs large MAGUK scaffold protein 3 [Source:HGNC Symbol;Acc:HGNC:2902])	0.000279977	0.0823545	14462	DEPICT
	Cigarette (frequency)	ensg00000115252	PDE1A (phosphodiesterase 1A [Source:HGNC Symbol;Acc:HGNC:8774])	0.000286537	0.0823545	14462	DEPICT
	Cigarette (frequency)	ensg00000133812	SBF2 (SET binding factor 2 [Source:HGNC Symbol;Acc:HGNC:2135])	0.000287305	0.0823545	14462	DEPICT
	Cigarette (frequency)	ensg00000008869	HEATR5B (HEAT repeat containing 5B [Source:HGNC Symbol;Acc:HGNC:29273])	0.000288567	0.0823545	14462	DEPICT
	Cigarette (frequency)	ensg00000137825	ITPKA (inositol-trisphosphate 3-kinase A [Source:HGNC Symbol;Acc:HGNC:6178])	0.00028991	0.0823545	14462	DEPICT
	Cigarette (frequency)	reactome post nmda receptor activation events	reactome post nmda receptor activation events	0.000306319	0.0823545	14462	DEPICT
	Cigarette (frequency)	go:0008542	visual learning	0.000311837	0.0823545	14462	DEPICT
	Cigarette (frequency)	ensg00000147509	RGS20 (regulator of G protein signaling 20 [Source:HGNC Symbol;Acc:HGNC:14600])	0.000323191	0.0823545	14462	DEPICT
	Cigarette (frequency)	ensg00000070961	ATP2B1 (ATPase plasma membrane Ca2+ transporting 1 [Source:HGNC Symbol;Acc:HGNC:814])	0.000326822	0.0823545	14462	DEPICT
	Cigarette (frequency)	ensg00000132334	PTPRE (protein tyrosine phosphatase receptor type E [Source:HGNC Symbol;Acc:HGNC:9669])	0.000338409	0.0823545	14462	DEPICT
	Cigarette (frequency)	ensg00000134444	RELCH (RAB11 binding and LisH domain, coiled-coil and HEAT repeat containing [Source:HGNC Symbol;Acc:HGNC:29289])	0.000347113	0.0823545	14462	DEPICT
	Cigarette (frequency)	ensg00000100241	SBF1 (SET binding factor 1 [Source:HGNC Symbol;Acc:HGNC:10542])	0.000355858	0.0823545	14462	DEPICT
	Cigarette (frequency)	go:0016569	go:0016569	0.000357411	0.0823545	14462	DEPICT
	Cigarette (frequency)	ensg00000139116	KIF21A (kinesin family member 21A [Source:HGNC Symbol;Acc:HGNC:19349])	0.000386454	0.0823545	14462	DEPICT
	Cigarette (frequency)	ensg00000165868	HSPA12A (heat shock protein family A (Hsp70) member 12A [Source:HGNC Symbol;Acc:HGNC:19022])	0.000388419	0.0823545	14462	DEPICT
	Cigarette (frequency)	ensg00000011304	PTBP1 (polypyrimidine tract binding protein 1 [Source:HGNC Symbol;Acc:HGNC:9583])	0.000401096	0.0823545	14462	DEPICT
	Cigarette (frequency)	mp:0001488	mp:0001488	0.000401791	0.0823545	14462	DEPICT
	Cigarette (frequency)	mp:0002206	abnormal CNS synaptic transmission	0.000413806	0.0823545	14462	DEPICT
	Cigarette (frequency)	ensg00000108828	VAT1 (vesicle amine transport 1 [Source:HGNC Symbol;Acc:HGNC:16919])	0.000432297	0.0823545	14462	DEPICT
	Cigarette (frequency)	ensg00000196872	CRACDL (CRACD like [Source:HGNC Symbol;Acc:HGNC:33454])	0.000459238	0.0823545	14462	DEPICT
	Cigarette (frequency)	ensg00000198576	ARC (activity regulated cytoskeleton associated protein [Source:HGNC Symbol;Acc:HGNC:648])	0.000462114	0.0823545	14462	DEPICT
	Cigarette (frequency)	ensg00000159164	SV2A (synaptic vesicle glycoprotein 2A [Source:HGNC Symbol;Acc:HGNC:20566])	0.000465469	0.0823545	14462	DEPICT
	Cigarette (frequency)	ensg00000143768	LEFTY2 (left-right determination factor 2 [Source:HGNC Symbol;Acc:HGNC:3122])	0.000474425	0.0823545	14462	DEPICT
	Cigarette (frequency)	ensg00000123360	PDE1B (phosphodiesterase 1B [Source:HGNC Symbol;Acc:HGNC:8775])	0.000477902	0.0823545	14462	DEPICT
	Cigarette (frequency)	ensg00000163462	TRIM46 (tripartite motif containing 46 [Source:HGNC Symbol;Acc:HGNC:19019])	0.000479501	0.0823545	14462	DEPICT
	Cigarette (frequency)	go:0007269	neurotransmitter secretion	0.000487391	0.0823545	14462	DEPICT
	Cigarette (frequency)	ensg00000184702	SEPTIN5 (septin 5 [Source:HGNC Symbol;Acc:HGNC:9164])	0.00049264	0.0823545	14462	DEPICT
	Cigarette (frequency)	ensg00000087274	ADD1 (adducin 1 [Source:HGNC Symbol;Acc:HGNC:243])	0.000493998	0.0823545	14462	DEPICT
	Cigarette (frequency)	ensg00000180190	TDRP (testis development related protein [Source:HGNC Symbol;Acc:HGNC:26951])	0.000495723	0.0823545	14462	DEPICT
	Cigarette (frequency)	ensg00000067836	ROGDI (rogdi atypical leucine zipper [Source:HGNC Symbol;Acc:HGNC:29478])	0.00051215	0.0832215	14462	DEPICT
	Cigarette (frequency)	mp:0001469	mp:0001469	0.000535619	0.0860681	14462	DEPICT
	Cigarette (frequency)	ensg00000183454	GRIN2A (glutamate ionotropic receptor NMDA type subunit 2A [Source:HGNC Symbol;Acc:HGNC:4585])	0.000547855	0.0870669	14462	DEPICT
	Cigarette (frequency)	ensg00000092964	DPYSL2 (dihydropyrimidinase like 2 [Source:HGNC Symbol;Acc:HGNC:3014])	0.000557336	0.0876107	14462	DEPICT
	Cigarette (frequency)	ensg00000063601	MTMR1 (myotubularin related protein 1 [Source:HGNC Symbol;Acc:HGNC:7449])	0.000573851	0.0890247	14462	DEPICT
	Cigarette (frequency)	ensg00000162290	ensg00000162290	0.000587013	0.0890247	14462	DEPICT
	Cigarette (frequency)	ensg00000176788	BASP1 (brain abundant membrane attached signal protein 1 [Source:HGNC Symbol;Acc:HGNC:957])	0.000594273	0.0890247	14462	DEPICT
	Cigarette (frequency)	ensg00000139433	GLTP (glycolipid transfer protein [Source:HGNC Symbol;Acc:HGNC:24867])	0.000629964	0.0890247	14462	DEPICT
	Cigarette (frequency)	ensg00000120254	MTHFD1L (methylenetetrahydrofolate dehydrogenase (NADP+ dependent) 1 like [Source:HGNC Symbol;Acc:HGNC:21055])	0.000642792	0.0890247	14462	DEPICT
	Cigarette (frequency)	go:0061351	neural precursor cell proliferation	0.000646277	0.0890247	14462	DEPICT
	Cigarette (frequency)	go:0031644	regulation of nervous system process	0.000661537	0.0890247	14462	DEPICT
	Cigarette (frequency)	ensg00000125249	RAP2A (RAP2A, member of RAS oncogene family [Source:HGNC Symbol;Acc:HGNC:9861])	0.000669047	0.0890247	14462	DEPICT
	Cigarette (frequency)	ensg00000116852	KIF21B (kinesin family member 21B [Source:HGNC Symbol;Acc:HGNC:29442])	0.000670144	0.0890247	14462	DEPICT
	Cigarette (frequency)	mp:0004753	abnormal miniature excitatory postsynaptic currents	0.000675531	0.0890247	14462	DEPICT
	Cigarette (frequency)	ensg00000067715	SYT1 (synaptotagmin 1 [Source:HGNC Symbol;Acc:HGNC:11509])	0.000678124	0.0890247	14462	DEPICT
	Cigarette (frequency)	ensg00000087302	RTRAF (RNA transcription, translation and transport factor [Source:HGNC Symbol;Acc:HGNC:23169])	0.000678445	0.0890247	14462	DEPICT
	Cigarette (frequency)	ensg00000104863	LIN7B (lin-7 homolog B, crumbs cell polarity complex component [Source:HGNC Symbol;Acc:HGNC:17788])	0.000706672	0.0910654	14462	DEPICT
	Cigarette (frequency)	ensg00000161681	SHANK1 (SH3 and multiple ankyrin repeat domains 1 [Source:HGNC Symbol;Acc:HGNC:15474])	0.000714924	0.0910654	14462	DEPICT
	Cigarette (frequency)	mp:0008840	mp:0008840	0.000780712	0.0927735	14462	DEPICT
	Cigarette (frequency)	go:0050657	go:0050657	0.000789043	0.0927735	14462	DEPICT
	Cigarette (frequency)	go:0050658	RNA transport	0.000789043	0.0927735	14462	DEPICT
	Cigarette (frequency)	go:0051236	go:0051236	0.000789043	0.0927735	14462	DEPICT
	Cigarette (frequency)	ensg00000187239	FNBP1 (formin binding protein 1 [Source:HGNC Symbol;Acc:HGNC:17069])	0.000812092	0.0932101	14462	DEPICT
	Cigarette (frequency)	ensg00000164402	SEPTIN8 (septin 8 [Source:HGNC Symbol;Acc:HGNC:16511])	0.000838144	0.0942534	14462	DEPICT
	Cigarette (frequency)	go:0008021	synaptic vesicle	0.000841554	0.0942534	14462	DEPICT
	Cigarette (frequency)	go:0008066	glutamate receptor activity	0.000858433	0.0942534	14462	DEPICT
	Cigarette (frequency)	ensg00000066248	NGEF (neuronal guanine nucleotide exchange factor [Source:HGNC Symbol;Acc:HGNC:7807])	0.000889232	0.094471	14462	DEPICT
	Cigarette (frequency)	go:0016585	go:0016585	0.00090061	0.094471	14462	DEPICT
	Cigarette (frequency)	go:0030313	go:0030313	0.000902811	0.094471	14462	DEPICT
	Cigarette (frequency)	go:0044462	go:0044462	0.000902811	0.094471	14462	DEPICT
	Cigarette (frequency)	ensg00000076554	TPD52 (tumor protein D52 [Source:HGNC Symbol;Acc:HGNC:12005])	0.000927911	0.094471	14462	DEPICT
	Cigarette (frequency)	ensg00000100167	SEPTIN3 (septin 3 [Source:HGNC Symbol;Acc:HGNC:10750])	0.000934127	0.094471	14462	DEPICT
	Cigarette (frequency)	ensg00000148943	LIN7C (lin-7 homolog C, crumbs cell polarity complex component [Source:HGNC Symbol;Acc:HGNC:17789])	0.000950034	0.0954125	14462	DEPICT
	Cigarette (frequency)	ensg00000134072	CAMK1 (calcium/calmodulin dependent protein kinase I [Source:HGNC Symbol;Acc:HGNC:1459])	0.000959216	0.0956702	14462	DEPICT
	Cigarette (frequency)	go:0045202	synapse	0.00102054	0.0990705	14462	DEPICT
	Cigarette (frequency)	mp:0004859	abnormal synaptic plasticity	0.00108521	0.100253	14462	DEPICT
	Cigarette (frequency)	reactome neuronal system	reactome neuronal system	0.00108729	0.100253	14462	DEPICT
	Cigarette (frequency)	ensg00000105514	RAB3D (RAB3D, member RAS oncogene family [Source:HGNC Symbol;Acc:HGNC:9779])	0.00111402	0.100413	14462	DEPICT
	Cigarette (frequency)	ensg00000103740	ACSBG1 (acyl-CoA synthetase bubblegum family member 1 [Source:HGNC Symbol;Acc:HGNC:29567])	0.00112327	0.100413	14462	DEPICT
	Cigarette (frequency)	ensg00000162105	SHANK2 (SH3 and multiple ankyrin repeat domains 2 [Source:HGNC Symbol;Acc:HGNC:14295])	0.00112481	0.100413	14462	DEPICT
	Cigarette (frequency)	go:0005234	extracellular-glutamate-gated ion channel activity	0.0011498	0.100677	14462	DEPICT
	Cigarette (frequency)	reactome unblocking of nmda receptor glutamate binding and activation	reactome unblocking of nmda receptor glutamate binding and activation	0.00116778	0.101128	14462	DEPICT
	Cigarette (frequency)	go:0016570	histone modification	0.00122346	0.103358	14462	DEPICT
	Cigarette (frequency)	ensg00000102109	PCSK1N (proprotein convertase subtilisin/kexin type 1 inhibitor [Source:HGNC Symbol;Acc:HGNC:17301])	0.00123381	0.103358	14462	DEPICT
	Cigarette (frequency)	ensg00000138758	SEPTIN11 (septin 11 [Source:HGNC Symbol;Acc:HGNC:25589])	0.00124292	0.103358	14462	DEPICT
	Cigarette (frequency)	go:0043025	neuronal cell body	0.0012463	0.103358	14462	DEPICT
	Cigarette (frequency)	go:0097060	synaptic membrane	0.00125369	0.103358	14462	DEPICT
	Cigarette (frequency)	ensg00000164076	CAMKV (CaM kinase like vesicle associated [Source:HGNC Symbol;Acc:HGNC:28788])	0.00126478	0.103358	14462	DEPICT
	Cigarette (frequency)	ensg00000155130	ensg00000155130	0.0013146	0.106186	14462	DEPICT
	Cigarette (frequency)	mp:0002885	mp:0002885	0.00131506	0.106186	14462	DEPICT
	Cigarette (frequency)	go:0043204	perikaryon	0.00134488	0.107334	14462	DEPICT
	Cigarette (frequency)	ensg00000172409	CLP1 (cleavage factor polyribonucleotide kinase subunit 1 [Source:HGNC Symbol;Acc:HGNC:16999])	0.00135077	0.107334	14462	DEPICT
	Cigarette (frequency)	ensg00000084733	RAB10 (RAB10, member RAS oncogene family [Source:HGNC Symbol;Acc:HGNC:9759])	0.00137303	0.107917	14462	DEPICT
	Cigarette (frequency)	ensg00000129990	SYT5 (synaptotagmin 5 [Source:HGNC Symbol;Acc:HGNC:11513])	0.00139624	0.108833	14462	DEPICT
	Cigarette (frequency)	reactome acetylcholine neurotransmitter release cycle	reactome acetylcholine neurotransmitter release cycle	0.00139973	0.108833	14462	DEPICT
	Cigarette (frequency)	mp:0002882	abnormal neuron morphology	0.00140789	0.108882	14462	DEPICT
	Cigarette (frequency)	mp:0009712	mp:0009712	0.00148469	0.112416	14462	DEPICT
	Cigarette (frequency)	ensg00000105649	RAB3A (RAB3A, member RAS oncogene family [Source:HGNC Symbol;Acc:HGNC:9777])	0.00149273	0.112437	14462	DEPICT
	Cigarette (frequency)	ensg00000169045	HNRNPH1 (heterogeneous nuclear ribonucleoprotein H1 [Source:HGNC Symbol;Acc:HGNC:5041])	0.00150899	0.113051	14462	DEPICT
	Cigarette (frequency)	reactome neurotransmitter receptor binding and downstream transmission in the postsynaptic cell	reactome neurotransmitter receptor binding and downstream transmission in the postsynaptic cell	0.0015856	0.116401	14462	DEPICT
	Cigarette (frequency)	mp:0002887	mp:0002887	0.00163545	0.117344	14462	DEPICT
	Cigarette (frequency)	go:0007632	visual behavior	0.00163822	0.117344	14462	DEPICT
	Cigarette (frequency)	go:0030288	outer membrane-bounded periplasmic space	0.00166381	0.117344	14462	DEPICT
	Cigarette (frequency)	go:0042597	periplasmic space	0.00166381	0.117344	14462	DEPICT
	Cigarette (frequency)	ensg00000006740	ARHGAP44 (Rho GTPase activating protein 44 [Source:HGNC Symbol;Acc:HGNC:29096])	0.00167148	0.117344	14462	DEPICT
	Cigarette (frequency)	ensg00000139998	RAB15 (RAB15, member RAS oncogene family [Source:HGNC Symbol;Acc:HGNC:20150])	0.00168896	0.117999	14462	DEPICT
	Cigarette (frequency)	ensg00000106089	STX1A (syntaxin 1A [Source:HGNC Symbol;Acc:HGNC:11433])	0.00170159	0.11831	14462	DEPICT
	Cigarette (frequency)	go:0048167	regulation of synaptic plasticity	0.00179122	0.12277	14462	DEPICT
	Cigarette (frequency)	ensg00000169213	RAB3B (RAB3B, member RAS oncogene family [Source:HGNC Symbol;Acc:HGNC:9778])	0.00183816	0.125394	14462	DEPICT
	Cigarette (frequency)	ensg00000129351	ILF3 (interleukin enhancer binding factor 3 [Source:HGNC Symbol;Acc:HGNC:6038])	0.00185414	0.12589	14462	DEPICT
	Cigarette (frequency)	mp:0001475	mp:0001475	0.00195392	0.129622	14462	DEPICT
	Cigarette (frequency)	ensg00000182621	PLCB1 (phospholipase C beta 1 [Source:HGNC Symbol;Acc:HGNC:15917])	0.00200353	0.130532	14462	DEPICT
	Cigarette (frequency)	ensg00000075711	DLG1 (discs large MAGUK scaffold protein 1 [Source:HGNC Symbol;Acc:HGNC:2900])	0.00200374	0.130532	14462	DEPICT
	Cigarette (frequency)	ensg00000114554	PLXNA1 (plexin A1 [Source:HGNC Symbol;Acc:HGNC:9099])	0.00207556	0.131732	14462	DEPICT
	Cigarette (frequency)	reactome dopamine neurotransmitter release cycle	reactome dopamine neurotransmitter release cycle	0.00208552	0.131732	14462	DEPICT
	Cigarette (frequency)	reactome serotonin neurotransmitter release cycle	reactome serotonin neurotransmitter release cycle	0.00208552	0.131732	14462	DEPICT
	Cigarette (frequency)	ensg00000165494	PCF11 (PCF11 cleavage and polyadenylation factor subunit [Source:HGNC Symbol;Acc:HGNC:30097])	0.00212836	0.133248	14462	DEPICT
	Cigarette (frequency)	go:0035240	dopamine binding	0.00217071	0.133809	14462	DEPICT
	Cigarette (frequency)	go:0043198	dendritic shaft	0.0022184	0.134628	14462	DEPICT
	Cigarette (frequency)	mp:0001473	mp:0001473	0.00222697	0.134628	14462	DEPICT
	Cigarette (frequency)	reactome activation of nmda receptor upon glutamate binding and postsynaptic events	reactome activation of nmda receptor upon glutamate binding and postsynaptic events	0.00223385	0.134628	14462	DEPICT
	Cigarette (frequency)	go:0042734	presynaptic membrane	0.00228679	0.136659	14462	DEPICT
	Cigarette (frequency)	go:0030312	go:0030312	0.00233261	0.136974	14462	DEPICT
	Cigarette (frequency)	ensg00000103994	ZNF106 (zinc finger protein 106 [Source:HGNC Symbol;Acc:HGNC:12886])	0.00235056	0.136974	14462	DEPICT
	Cigarette (frequency)	ensg00000102893	PHKB (phosphorylase kinase regulatory subunit beta [Source:HGNC Symbol;Acc:HGNC:8927])	0.00235131	0.136974	14462	DEPICT
	Cigarette (frequency)	go:0007611	learning or memory	0.00243184	0.139009	14462	DEPICT
	Cigarette (frequency)	mp:0002945	abnormal inhibitory postsynaptic currents	0.00246159	0.139606	14462	DEPICT
	Cigarette (frequency)	ensg00000115760	BIRC6 (baculoviral IAP repeat containing 6 [Source:HGNC Symbol;Acc:HGNC:13516])	0.00253051	0.141962	14462	DEPICT
	Cigarette (frequency)	ensg00000150672	DLG2 (discs large MAGUK scaffold protein 2 [Source:HGNC Symbol;Acc:HGNC:2901])	0.00253259	0.141962	14462	DEPICT
	Cigarette (frequency)	ensg00000116350	SRSF4 (serine and arginine rich splicing factor 4 [Source:HGNC Symbol;Acc:HGNC:10786])	0.00259236	0.143642	14462	DEPICT
	Cigarette (frequency)	ensg00000128050	PAICS (phosphoribosylaminoimidazole carboxylase and phosphoribosylaminoimidazolesuccinocarboxamide synthase [Source:HGNC Symbol;Acc:HGNC:8587])	0.00268862	0.147283	14462	DEPICT
	Cigarette (frequency)	go:0033267	go:0033267	0.00274489	0.149235	14462	DEPICT
	Cigarette (frequency)	ensg00000125835	SNRPB (small nuclear ribonucleoprotein polypeptides B and B1 [Source:HGNC Symbol;Acc:HGNC:11153])	0.00282835	0.152008	14462	DEPICT
	Cigarette (frequency)	ensg00000181790	ADGRB1 (adhesion G protein-coupled receptor B1 [Source:HGNC Symbol;Acc:HGNC:943])	0.00283793	0.152008	14462	DEPICT
	Cigarette (frequency)	ensg00000025772	TOMM34 (translocase of outer mitochondrial membrane 34 [Source:HGNC Symbol;Acc:HGNC:15746])	0.00290825	0.1538	14462	DEPICT
	Cigarette (frequency)	go:0007616	long-term memory	0.0030018	0.156403	14462	DEPICT
	Cigarette (frequency)	go:0044297	cell body	0.00303412	0.156403	14462	DEPICT
	Cigarette (frequency)	go:0044306	neuron projection terminus	0.00307957	0.15682	14462	DEPICT
	Cigarette (frequency)	go:0004970	ionotropic glutamate receptor activity	0.00310691	0.157105	14462	DEPICT
	Cigarette (frequency)	mp:0003216	absence seizures	0.00315936	0.157867	14462	DEPICT
	Cigarette (frequency)	ensg00000162613	FUBP1 (far upstream element binding protein 1 [Source:HGNC Symbol;Acc:HGNC:4004])	0.00318088	0.158082	14462	DEPICT
	Cigarette (frequency)	ensg00000164494	PDSS2 (decaprenyl diphosphate synthase subunit 2 [Source:HGNC Symbol;Acc:HGNC:23041])	0.00341691	0.161849	14462	DEPICT
	Cigarette (frequency)	ensg00000171533	MAP6 (microtubule associated protein 6 [Source:HGNC Symbol;Acc:HGNC:6868])	0.00341821	0.161849	14462	DEPICT
	Cigarette (frequency)	ensg00000089250	NOS1 (nitric oxide synthase 1 [Source:HGNC Symbol;Acc:HGNC:7872])	0.00352184	0.164462	14462	DEPICT
	Cigarette (frequency)	ensg00000089280	FUS (FUS RNA binding protein [Source:HGNC Symbol;Acc:HGNC:4010])	0.00374816	0.170996	14462	DEPICT
	Cigarette (frequency)	go:0030665	clathrin-coated vesicle membrane	0.00377311	0.171593	14462	DEPICT
	Cigarette (frequency)	ensg00000135250	SRPK2 (SRSF protein kinase 2 [Source:HGNC Symbol;Acc:HGNC:11306])	0.00383088	0.17213	14462	DEPICT
	Cigarette (frequency)	ensg00000143858	SYT2 (synaptotagmin 2 [Source:HGNC Symbol;Acc:HGNC:11510])	0.00384294	0.17213	14462	DEPICT
	Cigarette (frequency)	ensg00000184117	NIPSNAP1 (nipsnap homolog 1 [Source:HGNC Symbol;Acc:HGNC:7827])	0.00384443	0.17213	14462	DEPICT
	Cigarette (frequency)	mp:0002919	enhanced paired-pulse facilitation	0.0039436	0.176026	14462	DEPICT
	Cigarette (frequency)	ensg00000125814	NAPB (NSF attachment protein beta [Source:HGNC Symbol;Acc:HGNC:15751])	0.00401969	0.176787	14462	DEPICT
	Cigarette (frequency)	go:0030136	clathrin-coated vesicle	0.00415266	0.179808	14462	DEPICT
	Cigarette (frequency)	mp:0003008	enhanced long term potentiation	0.00436113	0.184417	14462	DEPICT
	Cigarette (frequency)	mp:0003635	mp:0003635	0.00440384	0.18568	14462	DEPICT
	Cigarette (frequency)	ensg00000178409	BEND3 (BEN domain containing 3 [Source:HGNC Symbol;Acc:HGNC:23040])	0.00442262	0.18593	14462	DEPICT
	Cigarette (frequency)	ensg00000038274	MAT2B (methionine adenosyltransferase 2B [Source:HGNC Symbol;Acc:HGNC:6905])	0.00450096	0.188407	14462	DEPICT
	Cigarette (frequency)	reactome activation of ca:permeable kainate receptor	reactome activation of ca:permeable kainate receptor	0.00466324	0.189971	14462	DEPICT
	Cigarette (frequency)	reactome ionotropic activity of kainate receptors	reactome ionotropic activity of kainate receptors	0.00466324	0.189971	14462	DEPICT
	Cigarette (frequency)	ensg00000160201	U2AF1 (U2 small nuclear RNA auxiliary factor 1 [Source:HGNC Symbol;Acc:HGNC:12453])	0.00468395	0.190068	14462	DEPICT
	Cigarette (frequency)	mp:0001362	mp:0001362	0.004727	0.190723	14462	DEPICT
	Cigarette (frequency)	mp:0000633	mp:0000633	0.00478848	0.191301	14462	DEPICT
	Cigarette (frequency)	mp:0000890	mp:0000890	0.00486269	0.192669	14462	DEPICT
	Cigarette (frequency)	mp:0001900	mp:0001900	0.00501922	0.196184	14462	DEPICT
	Cigarette (frequency)	ensg00000115866	DARS1 (aspartyl-tRNA synthetase 1 [Source:HGNC Symbol;Acc:HGNC:2678])	0.0051401	0.198904	14462	DEPICT
	Cigarette (frequency)	ensg00000136518	ACTL6A (actin like 6A [Source:HGNC Symbol;Acc:HGNC:24124])	0.00521366	0.199191	14462	DEPICT
	Cigarette (frequency)	go:0071565	nBAF complex	0.00548624	0.20662	14462	DEPICT
	Cigarette (frequency)	ensg00000176444	CLK2 (CDC like kinase 2 [Source:HGNC Symbol;Acc:HGNC:2069])	0.00551663	0.207225	14462	DEPICT
	Cigarette (frequency)	ensg00000169564	PCBP1 (poly(rC) binding protein 1 [Source:HGNC Symbol;Acc:HGNC:8647])	0.00568887	0.21146	14462	DEPICT
	Cigarette (frequency)	ensg00000168172	HOOK3 (hook microtubule tethering protein 3 [Source:HGNC Symbol;Acc:HGNC:23576])	0.00582933	0.213402	14462	DEPICT
	Cigarette (frequency)	ensg00000148408	CACNA1B (calcium voltage-gated channel subunit alpha1 B [Source:HGNC Symbol;Acc:HGNC:1389])	0.00584085	0.213402	14462	DEPICT
	Cigarette (frequency)	ensg00000153914	SREK1 (splicing regulatory glutamic acid and lysine rich protein 1 [Source:HGNC Symbol;Acc:HGNC:17882])	0.00587655	0.213402	14462	DEPICT
	Cigarette (frequency)	ensg00000187391	MAGI2 (membrane associated guanylate kinase, WW and PDZ domain containing 2 [Source:HGNC Symbol;Acc:HGNC:18957])	0.00598662	0.214835	14462	DEPICT
	Cigarette (frequency)	ensg00000136450	SRSF1 (serine and arginine rich splicing factor 1 [Source:HGNC Symbol;Acc:HGNC:10780])	0.00616241	0.216792	14462	DEPICT
	Cigarette (frequency)	go:0043679	axon terminus	0.00617608	0.216792	14462	DEPICT
	Cigarette (frequency)	ensg00000079819	EPB41L2 (erythrocyte membrane protein band 4.1 like 2 [Source:HGNC Symbol;Acc:HGNC:3379])	0.00626213	0.218224	14462	DEPICT
	Cigarette (frequency)	ensg00000049618	ARID1B (AT-rich interaction domain 1B [Source:HGNC Symbol;Acc:HGNC:18040])	0.00642062	0.220603	14462	DEPICT
	Cigarette (frequency)	ensg00000162511	LAPTM5 (lysosomal protein transmembrane 5 [Source:HGNC Symbol;Acc:HGNC:29612])	0.00642193	0.220603	14462	DEPICT
	Cigarette (frequency)	ensg00000150086	ensg00000150086	0.00654807	0.223873	14462	DEPICT
	Cigarette (frequency)	mp:0003203	increased neuron apoptosis	0.0066958	0.226978	14462	DEPICT
	Cigarette (frequency)	ensg00000162385	MAGOH (mago homolog, exon junction complex subunit [Source:HGNC Symbol;Acc:HGNC:6815])	0.00670169	0.226978	14462	DEPICT
	Cigarette (frequency)	ensg00000133104	SPART (spartin [Source:HGNC Symbol;Acc:HGNC:18514])	0.00678297	0.22866	14462	DEPICT
	Cigarette (frequency)	reactome neurotransmitter release cycle	reactome neurotransmitter release cycle	0.00702228	0.23081	14462	DEPICT
	Cigarette (frequency)	ensg00000133083	DCLK1 (doublecortin like kinase 1 [Source:HGNC Symbol;Acc:HGNC:2700])	0.00713583	0.232953	14462	DEPICT
	Cigarette (frequency)	ensg00000100503	NIN (ninein [Source:HGNC Symbol;Acc:HGNC:14906])	0.00726445	0.23503	14462	DEPICT
	Cigarette (frequency)	ensg00000115274	INO80B (INO80 complex subunit B [Source:HGNC Symbol;Acc:HGNC:13324])	0.00748609	0.237942	14462	DEPICT
	Cigarette (frequency)	ensg00000170144	HNRNPA3 (heterogeneous nuclear ribonucleoprotein A3 [Source:HGNC Symbol;Acc:HGNC:24941])	0.00758328	0.239977	14462	DEPICT
	Cigarette (frequency)	go:0006325	chromatin organization	0.00769484	0.241919	14462	DEPICT
	Cigarette (frequency)	ensg00000005249	PRKAR2B (protein kinase cAMP-dependent type II regulatory subunit beta [Source:HGNC Symbol;Acc:HGNC:9392])	0.0078138	0.243133	14462	DEPICT
	Cigarette (frequency)	go:0016568	chromatin modification	0.00785114	0.243133	14462	DEPICT
	Cigarette (frequency)	ensg00000078328	RBFOX1 (RNA binding fox-1 homolog 1 [Source:HGNC Symbol;Acc:HGNC:18222])	0.00805873	0.245359	14462	DEPICT
	Cigarette (frequency)	ensg00000105323	HNRNPUL1 (heterogeneous nuclear ribonucleoprotein U like 1 [Source:HGNC Symbol;Acc:HGNC:17011])	0.008097	0.245712	14462	DEPICT
	Cigarette (frequency)	ensg00000111786	SRSF9 (serine and arginine rich splicing factor 9 [Source:HGNC Symbol;Acc:HGNC:10791])	0.00810432	0.245712	14462	DEPICT
	Cigarette (frequency)	go:0007270	neuron-neuron synaptic transmission	0.00826964	0.24761	14462	DEPICT
	Cigarette (frequency)	ensg00000166889	PATL1 (PAT1 homolog 1, processing body mRNA decay factor [Source:HGNC Symbol;Acc:HGNC:26721])	0.00839598	0.248817	14462	DEPICT
	Cigarette (frequency)	go:0035249	synaptic transmission, glutamatergic	0.00857515	0.252022	14462	DEPICT
	Cigarette (frequency)	ensg00000176102	CSTF3 (cleavage stimulation factor subunit 3 [Source:HGNC Symbol;Acc:HGNC:2485])	0.00859126	0.252022	14462	DEPICT
	Cigarette (frequency)	mp:0001405	mp:0001405	0.00869583	0.254059	14462	DEPICT
	Cigarette (frequency)	mp:0002916	increased synaptic depression	0.0089103	0.256677	14462	DEPICT
	Cigarette (frequency)	ensg00000165023	DIRAS2 (DIRAS family GTPase 2 [Source:HGNC Symbol;Acc:HGNC:19323])	0.00912702	0.257803	14462	DEPICT
	Cigarette (frequency)	mp:0009745	mp:0009745	0.00939365	0.259262	14462	DEPICT
	Cigarette (frequency)	go:0007215	glutamate receptor signaling pathway	0.00959544	0.260844	14462	DEPICT
	Cigarette (frequency)	go:0034703	cation channel complex	0.00968079	0.261816	14462	DEPICT
	Cigarette (frequency)	ensg00000167658	EEF2 (eukaryotic translation elongation factor 2 [Source:HGNC Symbol;Acc:HGNC:3214])	0.00969538	0.261816	14462	DEPICT
	Cigarette (frequency)	ensg00000171862	PTEN (phosphatase and tensin homolog [Source:HGNC Symbol;Acc:HGNC:9588])	0.00987426	0.263932	14462	DEPICT
	Cigarette (frequency)	reactome transmission across chemical synapses	reactome transmission across chemical synapses	0.00991209	0.263932	14462	DEPICT
	Cigarette (frequency)	mp:0004770	abnormal synaptic vesicle recycling	0.0101586	0.265187	14462	DEPICT
	Cigarette (frequency)	ensg00000089169	RPH3A (rabphilin 3A [Source:HGNC Symbol;Acc:HGNC:17056])	0.0103366	0.26742	14462	DEPICT
	Cigarette (frequency)	ensg00000197111	PCBP2 (poly(rC) binding protein 2 [Source:HGNC Symbol;Acc:HGNC:8648])	0.0107046	0.271857	14462	DEPICT
	Cigarette (frequency)	go:0034708	go:0034708	0.0109134	0.273535	14462	DEPICT
	Cigarette (frequency)	go:0035097	histone methyltransferase complex	0.0109134	0.273535	14462	DEPICT
	Cigarette (frequency)	go:0030672	synaptic vesicle membrane	0.0112016	0.278345	14462	DEPICT
	Cigarette (frequency)	ensg00000107282	APBA1 (amyloid beta precursor protein binding family A member 1 [Source:HGNC Symbol;Acc:HGNC:578])	0.0113657	0.280975	14462	DEPICT
	Cigarette (frequency)	ensg00000105610	KLF1 (Kruppel like factor 1 [Source:HGNC Symbol;Acc:HGNC:6345])	0.0114568	0.281804	14462	DEPICT
	Cigarette (frequency)	ensg00000173786	CNP (2',3'-cyclic nucleotide 3' phosphodiesterase [Source:HGNC Symbol;Acc:HGNC:2158])	0.0119157	0.289135	14462	DEPICT
	Cigarette (frequency)	ensg00000115128	SF3B6 (splicing factor 3b subunit 6 [Source:HGNC Symbol;Acc:HGNC:30096])	0.0122841	0.295419	14462	DEPICT
	Cigarette (frequency)	mp:0001393	mp:0001393	0.0122972	0.295419	14462	DEPICT
	Cigarette (frequency)	go:0022843	voltage-gated cation channel activity	0.0124659	0.297986	14462	DEPICT
	Cigarette (frequency)	go:0030424	axon	0.0126639	0.300731	14462	DEPICT
	Cigarette (frequency)	mp:0004994	abnormal brain wave pattern	0.012826	0.300773	14462	DEPICT
	Cigarette (frequency)	go:0005245	voltage-gated calcium channel activity	0.0128597	0.300773	14462	DEPICT
	Cigarette (frequency)	ensg00000114742	WDR48 (WD repeat domain 48 [Source:HGNC Symbol;Acc:HGNC:30914])	0.0136435	0.308784	14462	DEPICT
	Cigarette (frequency)	ensg00000179335	CLK3 (CDC like kinase 3 [Source:HGNC Symbol;Acc:HGNC:2071])	0.0137351	0.309037	14462	DEPICT
	Cigarette (frequency)	mp:0002207	mp:0002207	0.0139362	0.310304	14462	DEPICT
	Cigarette (frequency)	ensg00000104313	EYA1 (EYA transcriptional coactivator and phosphatase 1 [Source:HGNC Symbol;Acc:HGNC:3519])	0.0139884	0.310304	14462	DEPICT
	Cigarette (frequency)	ensg00000152208	GRID2 (glutamate ionotropic receptor delta type subunit 2 [Source:HGNC Symbol;Acc:HGNC:4576])	0.0145116	0.316558	14462	DEPICT
	Cigarette (frequency)	mp:0000846	abnormal medulla oblongata morphology	0.0145219	0.316558	14462	DEPICT
	Cigarette (frequency)	ensg00000133226	SRRM1 (serine and arginine repetitive matrix 1 [Source:HGNC Symbol;Acc:HGNC:16638])	0.0150185	0.320864	14462	DEPICT
	Cigarette (frequency)	ensg00000130640	TUBGCP2 (tubulin gamma complex associated protein 2 [Source:HGNC Symbol;Acc:HGNC:18599])	0.0151061	0.321213	14462	DEPICT
	Cigarette (frequency)	ensg00000139970	RTN1 (reticulon 1 [Source:HGNC Symbol;Acc:HGNC:10467])	0.0151122	0.321213	14462	DEPICT
	Cigarette (frequency)	go:0007405	neuroblast proliferation	0.0151256	0.321213	14462	DEPICT
	Cigarette (frequency)	ensg00000060339	CCAR1 (cell division cycle and apoptosis regulator 1 [Source:HGNC Symbol;Acc:HGNC:24236])	0.0151759	0.321505	14462	DEPICT
	Cigarette (frequency)	ensg00000090060	PAPOLA (poly(A) polymerase alpha [Source:HGNC Symbol;Acc:HGNC:14981])	0.0152745	0.321544	14462	DEPICT
	Cigarette (frequency)	ensg00000164418	GRIK2 (glutamate ionotropic receptor kainate type subunit 2 [Source:HGNC Symbol;Acc:HGNC:4580])	0.0153734	0.323154	14462	DEPICT
	Cigarette (frequency)	ensg00000120875	DUSP4 (dual specificity phosphatase 4 [Source:HGNC Symbol;Acc:HGNC:3070])	0.0154628	0.323748	14462	DEPICT
	Cigarette (frequency)	reactome amine ligand:binding receptors	reactome amine ligand:binding receptors	0.0157556	0.326442	14462	DEPICT
	Cigarette (frequency)	mp:0001898	abnormal long term depression	0.0158482	0.327891	14462	DEPICT
	Cigarette (frequency)	ensg00000165934	CPSF2 (cleavage and polyadenylation specific factor 2 [Source:HGNC Symbol;Acc:HGNC:2325])	0.0160911	0.329701	14462	DEPICT
	Cigarette (frequency)	mp:0001399	hyperactivity	0.0164014	0.330589	14462	DEPICT
	Cigarette (frequency)	go:0050890	cognition	0.0166227	0.331127	14462	DEPICT
	Cigarette (frequency)	reactome glutamate binding activation of ampa receptors and synaptic plasticity	reactome glutamate binding activation of ampa receptors and synaptic plasticity	0.0173088	0.336904	14462	DEPICT
	Cigarette (frequency)	reactome trafficking of ampa receptors	reactome trafficking of ampa receptors	0.0173088	0.336904	14462	DEPICT
	Cigarette (frequency)	go:0004683	calmodulin-dependent protein kinase activity	0.0174645	0.338115	14462	DEPICT
	Cigarette (frequency)	mp:0009754	mp:0009754	0.0176375	0.340098	14462	DEPICT
	Cigarette (frequency)	ensg00000183684	ALYREF (Aly/REF export factor [Source:HGNC Symbol;Acc:HGNC:19071])	0.0179502	0.342605	14462	DEPICT
	Cigarette (frequency)	ensg00000099783	HNRNPM (heterogeneous nuclear ribonucleoprotein M [Source:HGNC Symbol;Acc:HGNC:5046])	0.0181209	0.342605	14462	DEPICT
	Cigarette (frequency)	ensg00000100294	MCAT (malonyl-CoA-acyl carrier protein transacylase [Source:HGNC Symbol;Acc:HGNC:29622])	0.0181492	0.342654	14462	DEPICT
	Cigarette (frequency)	ensg00000137709	POU2F3 (POU class 2 homeobox 3 [Source:HGNC Symbol;Acc:HGNC:19864])	0.0183587	0.343935	14462	DEPICT
	Cigarette (frequency)	mp:0003997	mp:0003997	0.0186401	0.344516	14462	DEPICT
	Cigarette (frequency)	ensg00000170743	SYT9 (synaptotagmin 9 [Source:HGNC Symbol;Acc:HGNC:19265])	0.0186507	0.344516	14462	DEPICT
	Cigarette (frequency)	go:0045211	postsynaptic membrane	0.0189832	0.344516	14462	DEPICT
	Cigarette (frequency)	go:0005244	voltage-gated ion channel activity	0.019153	0.344516	14462	DEPICT
	Cigarette (frequency)	go:0022832	voltage-gated channel activity	0.019153	0.344516	14462	DEPICT
	Cigarette (frequency)	ensg00000068903	SIRT2 (sirtuin 2 [Source:HGNC Symbol;Acc:HGNC:10886])	0.0192079	0.344617	14462	DEPICT
	Cigarette (frequency)	ensg00000169976	SF3B5 (splicing factor 3b subunit 5 [Source:HGNC Symbol;Acc:HGNC:21083])	0.0198403	0.350343	14462	DEPICT
	Cigarette (frequency)	go:0015267	channel activity	0.0201782	0.352297	14462	DEPICT
	Cigarette (frequency)	go:0022803	passive transmembrane transporter activity	0.0201782	0.352297	14462	DEPICT
	Cigarette (frequency)	ensg00000125944	HNRNPR (heterogeneous nuclear ribonucleoprotein R [Source:HGNC Symbol;Acc:HGNC:5047])	0.0205327	0.355575	14462	DEPICT
	Cigarette (frequency)	ensg00000005882	PDK2 (pyruvate dehydrogenase kinase 2 [Source:HGNC Symbol;Acc:HGNC:8810])	0.0207746	0.357244	14462	DEPICT
	Cigarette (frequency)	ensg00000125870	SNRPB2 (small nuclear ribonucleoprotein polypeptide B2 [Source:HGNC Symbol;Acc:HGNC:11155])	0.020823	0.357289	14462	DEPICT
	Cigarette (frequency)	ensg00000166862	CACNG2 (calcium voltage-gated channel auxiliary subunit gamma 2 [Source:HGNC Symbol;Acc:HGNC:1406])	0.0208935	0.357588	14462	DEPICT
	Cigarette (frequency)	mp:0008283	mp:0008283	0.0214255	0.361559	14462	DEPICT
	Cigarette (frequency)	ensg00000164885	CDK5 (cyclin dependent kinase 5 [Source:HGNC Symbol;Acc:HGNC:1774])	0.0216041	0.363697	14462	DEPICT
	Cigarette (frequency)	ensg00000105127	AKAP8 (A-kinase anchoring protein 8 [Source:HGNC Symbol;Acc:HGNC:378])	0.0240095	0.380602	14462	DEPICT
	Cigarette (frequency)	go:0032800	receptor biosynthetic process	0.024731	0.384994	14462	DEPICT
	Cigarette (frequency)	go:0005891	voltage-gated calcium channel complex	0.0248206	0.385953	14462	DEPICT
	Cigarette (frequency)	reactome potassium channels	reactome potassium channels	0.0255282	0.389994	14462	DEPICT
	Cigarette (frequency)	go:0060053	neurofilament cytoskeleton	0.026188	0.393691	14462	DEPICT
	Cigarette (frequency)	ensg00000132639	SNAP25 (synaptosome associated protein 25 [Source:HGNC Symbol;Acc:HGNC:11132])	0.0264105	0.394825	14462	DEPICT
	Cigarette (frequency)	mp:0000849	mp:0000849	0.0264167	0.394825	14462	DEPICT
	Cigarette (frequency)	mp:0000837	abnormal hypothalamus morphology	0.0265016	0.394825	14462	DEPICT
	Cigarette (frequency)	ensg00000108604	SMARCD2 (SWI/SNF related, matrix associated, actin dependent regulator of chromatin, subfamily d, member 2 [Source:HGNC Symbol;Acc:HGNC:11107])	0.0267733	0.396554	14462	DEPICT
	Cigarette (frequency)	go:0022836	gated channel activity	0.0269003	0.397047	14462	DEPICT
	Cigarette (frequency)	mp:0009747	mp:0009747	0.027526	0.400871	14462	DEPICT
	Cigarette (frequency)	ensg00000179915	NRXN1 (neurexin 1 [Source:HGNC Symbol;Acc:HGNC:8008])	0.0276132	0.400871	14462	DEPICT
	Cigarette (frequency)	mp:0000826	mp:0000826	0.0299094	0.411365	14462	DEPICT
	Cigarette (frequency)	ensg00000155366	RHOC (ras homolog family member C [Source:HGNC Symbol;Acc:HGNC:669])	0.0303863	0.413014	14462	DEPICT
	Cigarette (frequency)	reactome bmal1clocknpas2 activates gene expression	reactome bmal1clocknpas2 activates gene expression	0.0322337	0.426109	14462	DEPICT
	Cigarette (frequency)	ensg00000108883	EFTUD2 (elongation factor Tu GTP binding domain containing 2 [Source:HGNC Symbol;Acc:HGNC:30858])	0.0323922	0.427034	14462	DEPICT
	Cigarette (frequency)	go:0060198	clathrin-sculpted vesicle	0.0331035	0.428981	14462	DEPICT
	Cigarette (frequency)	ensg00000198010	DLGAP2 (DLG associated protein 2 [Source:HGNC Symbol;Acc:HGNC:2906])	0.0332612	0.429485	14462	DEPICT
	Cigarette (frequency)	ensg00000102103	PQBP1 (polyglutamine binding protein 1 [Source:HGNC Symbol;Acc:HGNC:9330])	0.0337136	0.431856	14462	DEPICT
	Cigarette (frequency)	ensg00000111450	STX2 (syntaxin 2 [Source:HGNC Symbol;Acc:HGNC:3403])	0.0342632	0.434481	14462	DEPICT
	Cigarette (frequency)	ensg00000116030	SUMO1 (small ubiquitin like modifier 1 [Source:HGNC Symbol;Acc:HGNC:12502])	0.0352631	0.440537	14462	DEPICT
	Cigarette (frequency)	ensg00000161547	SRSF2 (serine and arginine rich splicing factor 2 [Source:HGNC Symbol;Acc:HGNC:10783])	0.0360224	0.441318	14462	DEPICT
	Cigarette (frequency)	ensg00000008056	SYN1 (synapsin I [Source:HGNC Symbol;Acc:HGNC:11494])	0.0373544	0.448687	14462	DEPICT
	Cigarette (frequency)	ensg00000162231	NXF1 (nuclear RNA export factor 1 [Source:HGNC Symbol;Acc:HGNC:8071])	0.0378418	0.451541	14462	DEPICT
	Cigarette (frequency)	ensg00000108100	CCNY (cyclin Y [Source:HGNC Symbol;Acc:HGNC:23354])	0.0412359	0.4688	14462	DEPICT
	Cigarette (frequency)	go:0007158	neuron cell-cell adhesion	0.0412979	0.4688	14462	DEPICT
	Cigarette (frequency)	go:0015276	ligand-gated ion channel activity	0.0429588	0.476345	14462	DEPICT
	Cigarette (frequency)	go:0022834	ligand-gated channel activity	0.0429588	0.476345	14462	DEPICT
	Cigarette (frequency)	mp:0003996	mp:0003996	0.0437185	0.479351	14462	DEPICT
	Cigarette (frequency)	ensg00000133710	SPINK5 (serine peptidase inhibitor Kazal type 5 [Source:HGNC Symbol;Acc:HGNC:15464])	0.0445783	0.484366	14462	DEPICT
	Cigarette (frequency)	mp:0002757	mp:0002757	0.0469144	0.498513	14462	DEPICT
	Cigarette (frequency)	go:0003682	chromatin binding	0.0477577	0.50279	14462	DEPICT
	Cigarette (frequency)	ensg00000137345	ensg00000137345	0.0478386	0.50279	14462	DEPICT
	Cigarette (frequency)	ensg00000204655	MOG (myelin oligodendrocyte glycoprotein [Source:HGNC Symbol;Acc:HGNC:7197])	0.0478386	0.50279	14462	DEPICT
	Cigarette (frequency)	ensg00000206456	ensg00000206456	0.0478386	0.50279	14462	DEPICT
	Cigarette (frequency)	ensg00000087460	GNAS (GNAS complex locus [Source:HGNC Symbol;Acc:HGNC:4392])	0.0481405	0.503364	14462	DEPICT
	Cigarette (frequency)	ensg00000100888	CHD8 (chromodomain helicase DNA binding protein 8 [Source:HGNC Symbol;Acc:HGNC:20153])	0.0488404	0.504374	14462	DEPICT
	Cigarette (frequency)	reactome voltage gated potassium channels	reactome voltage gated potassium channels	0.0491023	0.504703	14462	DEPICT
	Cigarette (frequency)	mp:0000934	mp:0000934	0.0506483	0.506553	14462	DEPICT
	Cigarette (frequency)	ensg00000167900	TK1 (thymidine kinase 1 [Source:HGNC Symbol;Acc:HGNC:11830])	0.0509157	0.508062	14462	DEPICT
	Cigarette (frequency)	ensg00000135486	HNRNPA1 (heterogeneous nuclear ribonucleoprotein A1 [Source:HGNC Symbol;Acc:HGNC:5031])	0.0512527	0.508922	14462	DEPICT
	Cigarette (frequency)	go:0005230	extracellular ligand-gated ion channel activity	0.0518191	0.511404	14462	DEPICT
	Cigarette (frequency)	ensg00000114503	NCBP2 (nuclear cap binding protein subunit 2 [Source:HGNC Symbol;Acc:HGNC:7659])	0.0519022	0.511663	14462	DEPICT
	Cigarette (frequency)	mp:0000889	mp:0000889	0.0523969	0.512696	14462	DEPICT
	Cigarette (frequency)	ensg00000114127	XRN1 (5'-3' exoribonuclease 1 [Source:HGNC Symbol;Acc:HGNC:30654])	0.0529134	0.513924	14462	DEPICT
	Cigarette (frequency)	mp:0000937	abnormal motor neuron morphology	0.0534491	0.514742	14462	DEPICT
	Cigarette (frequency)	mp:0002272	abnormal nervous system electrophysiology	0.0564456	0.523268	14462	DEPICT
	Cigarette (frequency)	reactome glutamate neurotransmitter release cycle	reactome glutamate neurotransmitter release cycle	0.0578875	0.530526	14462	DEPICT
	Cigarette (frequency)	ensg00000008735	MAPK8IP2 (mitogen-activated protein kinase 8 interacting protein 2 [Source:HGNC Symbol;Acc:HGNC:6883])	0.0586517	0.533808	14462	DEPICT
	Cigarette (frequency)	mp:0001523	impaired righting response	0.058807	0.534213	14462	DEPICT
	Cigarette (frequency)	ensg00000169992	NLGN2 (neuroligin 2 [Source:HGNC Symbol;Acc:HGNC:14290])	0.0589709	0.534536	14462	DEPICT
	Cigarette (frequency)	ensg00000136573	BLK (BLK proto-oncogene, Src family tyrosine kinase [Source:HGNC Symbol;Acc:HGNC:1057])	0.0595793	0.53785	14462	DEPICT
	Cigarette (frequency)	go:0050780	dopamine receptor binding	0.0614127	0.548018	14462	DEPICT
	Cigarette (frequency)	mp:0000886	mp:0000886	0.0620498	0.55054	14462	DEPICT
	Cigarette (frequency)	reactome interaction between l1 and ankyrins	reactome interaction between l1 and ankyrins	0.0622537	0.550793	14462	DEPICT
	Cigarette (frequency)	ensg00000152256	PDK1 (pyruvate dehydrogenase kinase 1 [Source:HGNC Symbol;Acc:HGNC:8809])	0.0632857	0.554723	14462	DEPICT
	Cigarette (frequency)	ensg00000108256	NUFIP2 (nuclear FMR1 interacting protein 2 [Source:HGNC Symbol;Acc:HGNC:17634])	0.0638428	0.555532	14462	DEPICT
	Cigarette (frequency)	mp:0000864	mp:0000864	0.0664692	0.566123	14462	DEPICT
	Cigarette (frequency)	mp:0001392	abnormal locomotor behavior	0.0690219	0.5774	14462	DEPICT
	Cigarette (frequency)	go:0030552	cAMP binding	0.0706183	0.582259	14462	DEPICT
	Cigarette (frequency)	go:0008227	G-protein coupled amine receptor activity	0.0721515	0.588468	14462	DEPICT
	Cigarette (frequency)	ensg00000065978	YBX1 (Y-box binding protein 1 [Source:HGNC Symbol;Acc:HGNC:8014])	0.0723072	0.588468	14462	DEPICT
	Cigarette (frequency)	mp:0000936	mp:0000936	0.0734609	0.592841	14462	DEPICT
	Cigarette (frequency)	ensg00000102145	GATA1 (GATA binding protein 1 [Source:HGNC Symbol;Acc:HGNC:4170])	0.0774412	0.605987	14462	DEPICT
	Cigarette (frequency)	go:0005216	ion channel activity	0.077751	0.606773	14462	DEPICT
	Cigarette (frequency)	ensg00000022355	GABRA1 (gamma-aminobutyric acid type A receptor subunit alpha1 [Source:HGNC Symbol;Acc:HGNC:4075])	0.0785181	0.609313	14462	DEPICT
	Cigarette (frequency)	mp:0002064	seizures	0.0793213	0.611828	14462	DEPICT
	Cigarette (frequency)	ensg00000111262	KCNA1 (potassium voltage-gated channel subfamily A member 1 [Source:HGNC Symbol;Acc:HGNC:6218])	0.0806638	0.615036	14462	DEPICT
	Cigarette (frequency)	ensg00000100321	SYNGR1 (synaptogyrin 1 [Source:HGNC Symbol;Acc:HGNC:11498])	0.0960387	0.649935	14462	DEPICT
	Cigarette (frequency)	kegg aminoacyl trna biosynthesis	kegg aminoacyl trna biosynthesis	0.0996952	0.656231	14462	DEPICT
	Cigarette (frequency)	go:0060076	excitatory synapse	0.111306	0.683643	14462	DEPICT
	Cigarette (frequency)	mp:0004077	abnormal striatum morphology	0.116231	0.692938	14462	DEPICT
	Cigarette (frequency)	go:0034702	ion channel complex	0.122406	0.704363	14462	DEPICT
	Cigarette (frequency)	mp:0003063	mp:0003063	0.122955	0.704665	14462	DEPICT
	Cigarette (frequency)	ensg00000124406	ATP8A1 (ATPase phospholipid transporting 8A1 [Source:HGNC Symbol;Acc:HGNC:13531])	0.124826	0.708999	14462	DEPICT
	Cigarette (frequency)	go:0022838	go:0022838	0.129344	0.716954	14462	DEPICT
	Cigarette (frequency)	go:0005261	cation channel activity	0.131056	0.71984	14462	DEPICT
	Cigarette (frequency)	go:0034704	calcium channel complex	0.138893	0.730204	14462	DEPICT
	Cigarette (frequency)	ensg00000198929	NOS1AP (nitric oxide synthase 1 adaptor protein [Source:HGNC Symbol;Acc:HGNC:16859])	0.139426	0.730204	14462	DEPICT
	Cigarette (frequency)	go:0016917	go:0016917	0.141799	0.733625	14462	DEPICT
	Cigarette (frequency)	mp:0004101	mp:0004101	0.14182	0.733625	14462	DEPICT
	Cigarette (frequency)	ensg00000096063	SRPK1 (SRSF protein kinase 1 [Source:HGNC Symbol;Acc:HGNC:11305])	0.143714	0.736759	14462	DEPICT
	Cigarette (frequency)	mp:0008572	mp:0008572	0.145275	0.739158	14462	DEPICT
	Cigarette (frequency)	go:0051019	mitogen-activated protein kinase binding	0.148844	0.741314	14462	DEPICT
	Cigarette (frequency)	mp:0001363	mp:0001363	0.149146	0.741647	14462	DEPICT
	Cigarette (frequency)	go:0030522	intracellular receptor signaling pathway	0.154256	0.746627	14462	DEPICT
	Cigarette (frequency)	ensg00000154556	SORBS2 (sorbin and SH3 domain containing 2 [Source:HGNC Symbol;Acc:HGNC:24098])	0.157002	0.748984	14462	DEPICT
	Cigarette (frequency)	ensg00000108231	LGI1 (leucine rich glioma inactivated 1 [Source:HGNC Symbol;Acc:HGNC:6572])	0.167173	0.766627	14462	DEPICT
	Cigarette (frequency)	ensg00000134318	ROCK2 (Rho associated coiled-coil containing protein kinase 2 [Source:HGNC Symbol;Acc:HGNC:10252])	0.1708	0.769432	14462	DEPICT
	Cigarette (frequency)	go:0032279	asymmetric synapse	0.17875	0.780794	14462	DEPICT
	Cigarette (frequency)	ensg00000081026	MAGI3 (membrane associated guanylate kinase, WW and PDZ domain containing 3 [Source:HGNC Symbol;Acc:HGNC:29647])	0.182434	0.78307	14462	DEPICT
	Cigarette (frequency)	reactome gaba receptor activation	reactome gaba receptor activation	0.19092	0.790939	14462	DEPICT
	Cigarette (frequency)	go:0005267	potassium channel activity	0.207822	0.812744	14462	DEPICT
	Cigarette (frequency)	mp:0003313	abnormal locomotor activation	0.216627	0.825752	14462	DEPICT
	Cigarette (frequency)	go:0051963	regulation of synapse assembly	0.216744	0.825752	14462	DEPICT
	Cigarette (frequency)	go:0004812	aminoacyl-tRNA ligase activity	0.218481	0.827124	14462	DEPICT
	Cigarette (frequency)	go:0016875	go:0016875	0.218481	0.827124	14462	DEPICT
	Cigarette (frequency)	go:0016876	ligase activity, forming aminoacyl-tRNA and related compounds	0.218481	0.827124	14462	DEPICT
	Cigarette (frequency)	ensg00000116329	OPRD1 (opioid receptor delta 1 [Source:HGNC Symbol;Acc:HGNC:8153])	0.226863	0.836787	14462	DEPICT
	Cigarette (frequency)	ensg00000135338	LCA5 (lebercilin LCA5 [Source:HGNC Symbol;Acc:HGNC:31923])	0.229764	0.840344	14462	DEPICT
	Cigarette (frequency)	mp:0000913	abnormal brain development	0.235485	0.84737	14462	DEPICT
	Cigarette (frequency)	go:0004890	GABA-A receptor activity	0.251327	0.866688	14462	DEPICT
	Cigarette (frequency)	mp:0001406	mp:0001406	0.252901	0.868621	14462	DEPICT
	Cigarette (frequency)	ensg00000170365	SMAD1 (SMAD family member 1 [Source:HGNC Symbol;Acc:HGNC:6767])	0.259164	0.874689	14462	DEPICT
	Cigarette (frequency)	mp:0001402	mp:0001402	0.261857	0.876615	14462	DEPICT
	Cigarette (frequency)	go:0005249	voltage-gated potassium channel activity	0.26201	0.876615	14462	DEPICT
	Cigarette (frequency)	mp:0008540	mp:0008540	0.263946	0.877714	14462	DEPICT
	Cigarette (frequency)	go:0005242	inward rectifier potassium channel activity	0.277343	0.881206	14462	DEPICT
	Cigarette (frequency)	ensg00000145864	GABRB2 (gamma-aminobutyric acid type A receptor subunit beta2 [Source:HGNC Symbol;Acc:HGNC:4082])	0.310098	0.904447	14462	DEPICT
	Cigarette (frequency)	ensg00000166206	GABRB3 (gamma-aminobutyric acid type A receptor subunit beta3 [Source:HGNC Symbol;Acc:HGNC:4083])	0.317618	0.911569	14462	DEPICT
	Cigarette (frequency)	ensg00000151834	GABRA2 (gamma-aminobutyric acid type A receptor subunit alpha2 [Source:HGNC Symbol;Acc:HGNC:4076])	0.330126	0.920464	14462	DEPICT
	Cigarette (frequency)	reactome class c3 metabotropic glutamatepheromone receptors	reactome class c3 metabotropic glutamatepheromone receptors	0.343272	0.931758	14462	DEPICT
	Cigarette (frequency)	go:0008076	voltage-gated potassium channel complex	0.35164	0.937872	14462	DEPICT
	Cigarette (frequency)	go:0034705	go:0034705	0.35164	0.937872	14462	DEPICT
	Cigarette (frequency)	go:0031570	go:0031570	0.382197	0.953643	14462	DEPICT
	Cigarette (frequency)	reactome gaba a receptor activation	reactome gaba a receptor activation	0.389165	0.955968	14462	DEPICT
	Cigarette (frequency)	mp:0009142	mp:0009142	0.39802	0.962409	14462	DEPICT
	Cigarette (frequency)	reactome ligand:gated ion channel transport	reactome ligand:gated ion channel transport	0.404514	0.967836	14462	DEPICT
	Cigarette (frequency)	go:0030659	cytoplasmic vesicle membrane	0.406394	0.969917	14462	DEPICT
	Cigarette (frequency)	go:0004702	receptor signaling protein serine/threonine kinase activity	0.408149	0.970314	14462	DEPICT
	Cigarette (frequency)	mp:0001524	impaired limb coordination	0.421928	0.975649	14462	DEPICT
	Cigarette (frequency)	mp:0000819	mp:0000819	0.449968	0.993351	14462	DEPICT
	Cigarette (frequency)	ensg00000187098	MITF (melanocyte inducing transcription factor [Source:HGNC Symbol;Acc:HGNC:7105])	0.454153	0.993967	14462	DEPICT
	Cigarette (frequency)	ensg00000163440	PDCL2 (phosducin like 2 [Source:HGNC Symbol;Acc:HGNC:29524])	0.63234	0.999998	14462	DEPICT
	Cigarette (frequency)	mp:0003864	abnormal midbrain development	0.662017	0.999998	14462	DEPICT
	Cigarette (dependence)	mp:0000846	abnormal medulla oblongata morphology	5.67737e-05	0.398707	14462	DEPICT
	Cigarette (dependence)	go:0045211	postsynaptic membrane	0.000932913	0.670849	14462	DEPICT
	Cigarette (dependence)	go:0015276	ligand-gated ion channel activity	0.0009591	0.670849	14462	DEPICT
	Cigarette (dependence)	go:0022834	ligand-gated channel activity	0.0009591	0.670849	14462	DEPICT
	Cigarette (dependence)	mp:0003203	increased neuron apoptosis	0.00112162	0.670849	14462	DEPICT
	Cigarette (dependence)	mp:0002064	seizures	0.00113761	0.670849	14462	DEPICT
	Cigarette (dependence)	go:0004970	ionotropic glutamate receptor activity	0.00125787	0.670849	14462	DEPICT
	Cigarette (dependence)	go:0030288	outer membrane-bounded periplasmic space	0.00130037	0.670849	14462	DEPICT
	Cigarette (dependence)	go:0042597	periplasmic space	0.00130037	0.670849	14462	DEPICT
	Cigarette (dependence)	mp:0002945	abnormal inhibitory postsynaptic currents	0.00137701	0.670849	14462	DEPICT
	Cigarette (dependence)	go:0097060	synaptic membrane	0.00138599	0.670849	14462	DEPICT
	Cigarette (dependence)	go:0005234	extracellular-glutamate-gated ion channel activity	0.00209248	0.720156	14462	DEPICT
	Cigarette (dependence)	reactome depolarization of the presynaptic terminal triggers the opening of calcium channels	reactome depolarization of the presynaptic terminal triggers the opening of calcium channels	0.00228508	0.720156	14462	DEPICT
	Cigarette (dependence)	go:0042734	presynaptic membrane	0.00249931	0.728162	14462	DEPICT
	Cigarette (dependence)	go:0005230	extracellular ligand-gated ion channel activity	0.00269698	0.741541	14462	DEPICT
	Cigarette (dependence)	ensg00000150672	DLG2 (discs large MAGUK scaffold protein 2 [Source:HGNC Symbol;Acc:HGNC:2901])	0.0028387	0.741541	14462	DEPICT
	Cigarette (dependence)	go:0035249	synaptic transmission, glutamatergic	0.00423868	0.785895	14462	DEPICT
	Cigarette (dependence)	mp:0002206	abnormal CNS synaptic transmission	0.00486472	0.842967	14462	DEPICT
	Cigarette (dependence)	reactome interaction between l1 and ankyrins	reactome interaction between l1 and ankyrins	0.0052274	0.842967	14462	DEPICT
	Cigarette (dependence)	go:0030313	go:0030313	0.0057899	0.844551	14462	DEPICT
	Cigarette (dependence)	go:0044462	go:0044462	0.0057899	0.844551	14462	DEPICT
	Cigarette (dependence)	go:0043198	dendritic shaft	0.00588603	0.844551	14462	DEPICT
	Cigarette (dependence)	reactome transmission across chemical synapses	reactome transmission across chemical synapses	0.0061299	0.857136	14462	DEPICT
	Cigarette (dependence)	go:0060198	clathrin-sculpted vesicle	0.00645518	0.872475	14462	DEPICT
	Cigarette (dependence)	go:0033267	go:0033267	0.00679285	0.874755	14462	DEPICT
	Cigarette (dependence)	mp:0003313	abnormal locomotor activation	0.00715336	0.890582	14462	DEPICT
	Cigarette (dependence)	ensg00000005882	PDK2 (pyruvate dehydrogenase kinase 2 [Source:HGNC Symbol;Acc:HGNC:8810])	0.00725173	0.890582	14462	DEPICT
	Cigarette (dependence)	ensg00000151834	GABRA2 (gamma-aminobutyric acid type A receptor subunit alpha2 [Source:HGNC Symbol;Acc:HGNC:4076])	0.00776695	0.890582	14462	DEPICT
	Cigarette (dependence)	mp:0001900	mp:0001900	0.00785229	0.890582	14462	DEPICT
	Cigarette (dependence)	go:0032279	asymmetric synapse	0.00829434	0.890582	14462	DEPICT
	Cigarette (dependence)	ensg00000145864	GABRB2 (gamma-aminobutyric acid type A receptor subunit beta2 [Source:HGNC Symbol;Acc:HGNC:4082])	0.0094762	0.891077	14462	DEPICT
	Cigarette (dependence)	go:0007215	glutamate receptor signaling pathway	0.00992003	0.891077	14462	DEPICT
	Cigarette (dependence)	go:0044297	cell body	0.0102201	0.892022	14462	DEPICT
	Cigarette (dependence)	reactome neurotransmitter receptor binding and downstream transmission in the postsynaptic cell	reactome neurotransmitter receptor binding and downstream transmission in the postsynaptic cell	0.0105852	0.892022	14462	DEPICT
	Cigarette (dependence)	ensg00000164418	GRIK2 (glutamate ionotropic receptor kainate type subunit 2 [Source:HGNC Symbol;Acc:HGNC:4580])	0.0106253	0.892022	14462	DEPICT
	Cigarette (dependence)	mp:0001475	mp:0001475	0.0108586	0.892022	14462	DEPICT
	Cigarette (dependence)	go:0004683	calmodulin-dependent protein kinase activity	0.0109236	0.892022	14462	DEPICT
	Cigarette (dependence)	mp:0009747	mp:0009747	0.0109911	0.892022	14462	DEPICT
	Cigarette (dependence)	ensg00000136573	BLK (BLK proto-oncogene, Src family tyrosine kinase [Source:HGNC Symbol;Acc:HGNC:1057])	0.0118674	0.908074	14462	DEPICT
	Cigarette (dependence)	go:0061351	neural precursor cell proliferation	0.0130812	0.918685	14462	DEPICT
	Cigarette (dependence)	go:0008066	glutamate receptor activity	0.0131594	0.918685	14462	DEPICT
	Cigarette (dependence)	ensg00000022355	GABRA1 (gamma-aminobutyric acid type A receptor subunit alpha1 [Source:HGNC Symbol;Acc:HGNC:4075])	0.0136805	0.918685	14462	DEPICT
	Cigarette (dependence)	mp:0000886	mp:0000886	0.0138952	0.920624	14462	DEPICT
	Cigarette (dependence)	go:0044456	obsolete synapse part	0.0139559	0.920624	14462	DEPICT
	Cigarette (dependence)	ensg00000179915	NRXN1 (neurexin 1 [Source:HGNC Symbol;Acc:HGNC:8008])	0.0145863	0.925698	14462	DEPICT
	Cigarette (dependence)	go:0005216	ion channel activity	0.0146705	0.925698	14462	DEPICT
	Cigarette (dependence)	ensg00000118046	STK11 (serine/threonine kinase 11 [Source:HGNC Symbol;Acc:HGNC:11389])	0.0150951	0.925698	14462	DEPICT
	Cigarette (dependence)	go:0060053	neurofilament cytoskeleton	0.0152293	0.925698	14462	DEPICT
	Cigarette (dependence)	ensg00000108100	CCNY (cyclin Y [Source:HGNC Symbol;Acc:HGNC:23354])	0.0159974	0.925698	14462	DEPICT
	Cigarette (dependence)	mp:0002912	abnormal excitatory postsynaptic potential	0.0160249	0.925698	14462	DEPICT
	Cigarette (dependence)	go:0043025	neuronal cell body	0.0160716	0.925698	14462	DEPICT
	Cigarette (dependence)	ensg00000100321	SYNGR1 (synaptogyrin 1 [Source:HGNC Symbol;Acc:HGNC:11498])	0.0167879	0.925698	14462	DEPICT
	Cigarette (dependence)	mp:0002910	abnormal excitatory postsynaptic currents	0.017285	0.925698	14462	DEPICT
	Cigarette (dependence)	go:0034702	ion channel complex	0.0176641	0.925698	14462	DEPICT
	Cigarette (dependence)	mp:0001473	mp:0001473	0.0176691	0.925698	14462	DEPICT
	Cigarette (dependence)	go:0007158	neuron cell-cell adhesion	0.0185648	0.925698	14462	DEPICT
	Cigarette (dependence)	ensg00000116350	SRSF4 (serine and arginine rich splicing factor 4 [Source:HGNC Symbol;Acc:HGNC:10786])	0.0195158	0.925698	14462	DEPICT
	Cigarette (dependence)	go:0008021	synaptic vesicle	0.0209077	0.925698	14462	DEPICT
	Cigarette (dependence)	reactome dopamine neurotransmitter release cycle	reactome dopamine neurotransmitter release cycle	0.0216443	0.925698	14462	DEPICT
	Cigarette (dependence)	reactome serotonin neurotransmitter release cycle	reactome serotonin neurotransmitter release cycle	0.0216443	0.925698	14462	DEPICT
	Cigarette (dependence)	ensg00000115866	DARS1 (aspartyl-tRNA synthetase 1 [Source:HGNC Symbol;Acc:HGNC:2678])	0.0219989	0.925698	14462	DEPICT
	Cigarette (dependence)	go:0015267	channel activity	0.0221047	0.925698	14462	DEPICT
	Cigarette (dependence)	go:0022803	passive transmembrane transporter activity	0.0221047	0.925698	14462	DEPICT
	Cigarette (dependence)	go:0022838	go:0022838	0.0238332	0.925698	14462	DEPICT
	Cigarette (dependence)	mp:0001524	impaired limb coordination	0.0242325	0.925698	14462	DEPICT
	Cigarette (dependence)	ensg00000161547	SRSF2 (serine and arginine rich splicing factor 2 [Source:HGNC Symbol;Acc:HGNC:10783])	0.0246349	0.925698	14462	DEPICT
	Cigarette (dependence)	ensg00000089280	FUS (FUS RNA binding protein [Source:HGNC Symbol;Acc:HGNC:4010])	0.0254915	0.93725	14462	DEPICT
	Cigarette (dependence)	go:0043204	perikaryon	0.0258675	0.93725	14462	DEPICT
	Cigarette (dependence)	go:0035240	dopamine binding	0.0268736	0.948143	14462	DEPICT
	Cigarette (dependence)	go:0045202	synapse	0.0281865	0.951411	14462	DEPICT
	Cigarette (dependence)	ensg00000160201	U2AF1 (U2 small nuclear RNA auxiliary factor 1 [Source:HGNC Symbol;Acc:HGNC:12453])	0.0284107	0.951411	14462	DEPICT
	Cigarette (dependence)	go:0016917	go:0016917	0.0289434	0.951411	14462	DEPICT
	Cigarette (dependence)	mp:0001491	mp:0001491	0.0297121	0.953734	14462	DEPICT
	Cigarette (dependence)	ensg00000125835	SNRPB (small nuclear ribonucleoprotein polypeptides B and B1 [Source:HGNC Symbol;Acc:HGNC:11153])	0.0302768	0.953734	14462	DEPICT
	Cigarette (dependence)	reactome class c3 metabotropic glutamatepheromone receptors	reactome class c3 metabotropic glutamatepheromone receptors	0.0303568	0.953734	14462	DEPICT
	Cigarette (dependence)	go:0030424	axon	0.0311163	0.956847	14462	DEPICT
	Cigarette (dependence)	ensg00000166862	CACNG2 (calcium voltage-gated channel auxiliary subunit gamma 2 [Source:HGNC Symbol;Acc:HGNC:1406])	0.0311335	0.956847	14462	DEPICT
	Cigarette (dependence)	ensg00000166206	GABRB3 (gamma-aminobutyric acid type A receptor subunit beta3 [Source:HGNC Symbol;Acc:HGNC:4083])	0.0311681	0.956847	14462	DEPICT
	Cigarette (dependence)	mp:0001362	mp:0001362	0.0321863	0.95809	14462	DEPICT
	Cigarette (dependence)	reactome amine ligand:binding receptors	reactome amine ligand:binding receptors	0.0322229	0.95809	14462	DEPICT
	Cigarette (dependence)	mp:0000937	abnormal motor neuron morphology	0.0328468	0.95809	14462	DEPICT
	Cigarette (dependence)	go:0008227	G-protein coupled amine receptor activity	0.0335355	0.95809	14462	DEPICT
	Cigarette (dependence)	reactome activation of nmda receptor upon glutamate binding and postsynaptic events	reactome activation of nmda receptor upon glutamate binding and postsynaptic events	0.0336677	0.95809	14462	DEPICT
	Cigarette (dependence)	mp:0001399	hyperactivity	0.0358244	0.95809	14462	DEPICT
	Cigarette (dependence)	mp:0009754	mp:0009754	0.0360936	0.95809	14462	DEPICT
	Cigarette (dependence)	reactome neuronal system	reactome neuronal system	0.0381151	0.95809	14462	DEPICT
	Cigarette (dependence)	reactome unblocking of nmda receptor glutamate binding and activation	reactome unblocking of nmda receptor glutamate binding and activation	0.0381821	0.95809	14462	DEPICT
	Cigarette (dependence)	mp:0002885	mp:0002885	0.0382145	0.95809	14462	DEPICT
	Cigarette (dependence)	mp:0003008	enhanced long term potentiation	0.039157	0.95809	14462	DEPICT
	Cigarette (dependence)	mp:0001392	abnormal locomotor behavior	0.0394394	0.95809	14462	DEPICT
	Cigarette (dependence)	mp:0003216	absence seizures	0.0398215	0.95809	14462	DEPICT
	Cigarette (dependence)	ensg00000183684	ALYREF (Aly/REF export factor [Source:HGNC Symbol;Acc:HGNC:19071])	0.0399752	0.95809	14462	DEPICT
	Cigarette (dependence)	mp:0004753	abnormal miniature excitatory postsynaptic currents	0.0426208	0.95809	14462	DEPICT
	Cigarette (dependence)	ensg00000125870	SNRPB2 (small nuclear ribonucleoprotein polypeptide B2 [Source:HGNC Symbol;Acc:HGNC:11155])	0.0426337	0.95809	14462	DEPICT
	Cigarette (dependence)	ensg00000164402	SEPTIN8 (septin 8 [Source:HGNC Symbol;Acc:HGNC:16511])	0.0431844	0.95809	14462	DEPICT
	Cigarette (dependence)	go:0022836	gated channel activity	0.0432216	0.95809	14462	DEPICT
	Cigarette (dependence)	reactome glutamate neurotransmitter release cycle	reactome glutamate neurotransmitter release cycle	0.0433379	0.95809	14462	DEPICT
	Cigarette (dependence)	ensg00000198576	ARC (activity regulated cytoskeleton associated protein [Source:HGNC Symbol;Acc:HGNC:648])	0.0434907	0.95809	14462	DEPICT
	Cigarette (dependence)	go:0030665	clathrin-coated vesicle membrane	0.043643	0.95809	14462	DEPICT
	Cigarette (dependence)	mp:0001393	mp:0001393	0.0441781	0.95809	14462	DEPICT
	Cigarette (dependence)	go:0007405	neuroblast proliferation	0.045341	0.95809	14462	DEPICT
	Cigarette (dependence)	go:0030425	dendrite	0.0465661	0.95809	14462	DEPICT
	Cigarette (dependence)	ensg00000136450	SRSF1 (serine and arginine rich splicing factor 1 [Source:HGNC Symbol;Acc:HGNC:10780])	0.0473303	0.95809	14462	DEPICT
	Cigarette (dependence)	go:0007270	neuron-neuron synaptic transmission	0.0492017	0.95809	14462	DEPICT
	Cigarette (dependence)	go:0043679	axon terminus	0.0492577	0.95809	14462	DEPICT
	Cigarette (dependence)	mp:0004994	abnormal brain wave pattern	0.050092	0.95809	14462	DEPICT
	Cigarette (dependence)	ensg00000120875	DUSP4 (dual specificity phosphatase 4 [Source:HGNC Symbol;Acc:HGNC:3070])	0.050756	0.95809	14462	DEPICT
	Cigarette (dependence)	mp:0002887	mp:0002887	0.0520656	0.95809	14462	DEPICT
	Cigarette (dependence)	mp:0001469	mp:0001469	0.0538949	0.95809	14462	DEPICT
	Cigarette (dependence)	go:0008328	ionotropic glutamate receptor complex	0.0540185	0.95809	14462	DEPICT
	Cigarette (dependence)	mp:0001463	abnormal spatial learning	0.056055	0.95809	14462	DEPICT
	Cigarette (dependence)	mp:0001402	mp:0001402	0.0567128	0.95809	14462	DEPICT
	Cigarette (dependence)	mp:0002272	abnormal nervous system electrophysiology	0.0567558	0.95809	14462	DEPICT
	Cigarette (dependence)	go:0030672	synaptic vesicle membrane	0.0574126	0.95809	14462	DEPICT
	Cigarette (dependence)	go:0016570	histone modification	0.0575742	0.95809	14462	DEPICT
	Cigarette (dependence)	ensg00000120254	MTHFD1L (methylenetetrahydrofolate dehydrogenase (NADP+ dependent) 1 like [Source:HGNC Symbol;Acc:HGNC:21055])	0.0588569	0.95809	14462	DEPICT
	Cigarette (dependence)	ensg00000170144	HNRNPA3 (heterogeneous nuclear ribonucleoprotein A3 [Source:HGNC Symbol;Acc:HGNC:24941])	0.0589034	0.95809	14462	DEPICT
	Cigarette (dependence)	go:0034704	calcium channel complex	0.0595174	0.95809	14462	DEPICT
	Cigarette (dependence)	ensg00000099783	HNRNPM (heterogeneous nuclear ribonucleoprotein M [Source:HGNC Symbol;Acc:HGNC:5046])	0.0597709	0.95809	14462	DEPICT
	Cigarette (dependence)	go:0016569	go:0016569	0.0601738	0.95809	14462	DEPICT
	Cigarette (dependence)	mp:0000633	mp:0000633	0.0605932	0.95809	14462	DEPICT
	Cigarette (dependence)	ensg00000133226	SRRM1 (serine and arginine repetitive matrix 1 [Source:HGNC Symbol;Acc:HGNC:16638])	0.0613019	0.95809	14462	DEPICT
	Cigarette (dependence)	go:0030312	go:0030312	0.0615554	0.95809	14462	DEPICT
	Cigarette (dependence)	mp:0004101	mp:0004101	0.06375	0.95809	14462	DEPICT
	Cigarette (dependence)	ensg00000138758	SEPTIN11 (septin 11 [Source:HGNC Symbol;Acc:HGNC:25589])	0.0639269	0.95809	14462	DEPICT
	Cigarette (dependence)	reactome voltage gated potassium channels	reactome voltage gated potassium channels	0.0645838	0.95809	14462	DEPICT
	Cigarette (dependence)	go:0016568	chromatin modification	0.0653919	0.95809	14462	DEPICT
	Cigarette (dependence)	ensg00000087460	GNAS (GNAS complex locus [Source:HGNC Symbol;Acc:HGNC:4392])	0.0655381	0.95809	14462	DEPICT
	Cigarette (dependence)	go:0004890	GABA-A receptor activity	0.0657844	0.95809	14462	DEPICT
	Cigarette (dependence)	ensg00000197111	PCBP2 (poly(rC) binding protein 2 [Source:HGNC Symbol;Acc:HGNC:8648])	0.0661307	0.95809	14462	DEPICT
	Cigarette (dependence)	mp:0002916	increased synaptic depression	0.0662303	0.95809	14462	DEPICT
	Cigarette (dependence)	go:0032281	alpha-amino-3-hydroxy-5-methyl-4-isoxazolepropionic acid selective glutamate receptor complex	0.0662701	0.95809	14462	DEPICT
	Cigarette (dependence)	reactome gaba receptor activation	reactome gaba receptor activation	0.0669685	0.95809	14462	DEPICT
	Cigarette (dependence)	mp:0003996	mp:0003996	0.0676589	0.95809	14462	DEPICT
	Cigarette (dependence)	ensg00000070961	ATP2B1 (ATPase plasma membrane Ca2+ transporting 1 [Source:HGNC Symbol;Acc:HGNC:814])	0.0677435	0.95809	14462	DEPICT
	Cigarette (dependence)	ensg00000102145	GATA1 (GATA binding protein 1 [Source:HGNC Symbol;Acc:HGNC:4170])	0.0689289	0.95809	14462	DEPICT
	Cigarette (dependence)	ensg00000132334	PTPRE (protein tyrosine phosphatase receptor type E [Source:HGNC Symbol;Acc:HGNC:9669])	0.0701517	0.95809	14462	DEPICT
	Cigarette (dependence)	mp:0004859	abnormal synaptic plasticity	0.0701905	0.95809	14462	DEPICT
	Cigarette (dependence)	ensg00000171862	PTEN (phosphatase and tensin homolog [Source:HGNC Symbol;Acc:HGNC:9588])	0.0717278	0.95809	14462	DEPICT
	Cigarette (dependence)	ensg00000129990	SYT5 (synaptotagmin 5 [Source:HGNC Symbol;Acc:HGNC:11513])	0.0721303	0.95809	14462	DEPICT
	Cigarette (dependence)	go:0051963	regulation of synapse assembly	0.0746196	0.95809	14462	DEPICT
	Cigarette (dependence)	ensg00000067836	ROGDI (rogdi atypical leucine zipper [Source:HGNC Symbol;Acc:HGNC:29478])	0.074653	0.95809	14462	DEPICT
	Cigarette (dependence)	ensg00000155130	ensg00000155130	0.0747223	0.95809	14462	DEPICT
	Cigarette (dependence)	ensg00000150086	ensg00000150086	0.0756448	0.95809	14462	DEPICT
	Cigarette (dependence)	ensg00000114503	NCBP2 (nuclear cap binding protein subunit 2 [Source:HGNC Symbol;Acc:HGNC:7659])	0.0760702	0.95809	14462	DEPICT
	Cigarette (dependence)	go:0043197	dendritic spine	0.0780982	0.95809	14462	DEPICT
	Cigarette (dependence)	go:0044309	neuron spine	0.0780982	0.95809	14462	DEPICT
	Cigarette (dependence)	ensg00000115128	SF3B6 (splicing factor 3b subunit 6 [Source:HGNC Symbol;Acc:HGNC:30096])	0.078526	0.95809	14462	DEPICT
	Cigarette (dependence)	mp:0009142	mp:0009142	0.0798371	0.95809	14462	DEPICT
	Cigarette (dependence)	go:0050890	cognition	0.0807174	0.95809	14462	DEPICT
	Cigarette (dependence)	reactome bmal1clocknpas2 activates gene expression	reactome bmal1clocknpas2 activates gene expression	0.0807291	0.95809	14462	DEPICT
	Cigarette (dependence)	go:0044306	neuron projection terminus	0.0810748	0.95809	14462	DEPICT
	Cigarette (dependence)	ensg00000111725	PRKAB1 (protein kinase AMP-activated non-catalytic subunit beta 1 [Source:HGNC Symbol;Acc:HGNC:9378])	0.0820112	0.95809	14462	DEPICT
	Cigarette (dependence)	mp:0003635	mp:0003635	0.0822573	0.95809	14462	DEPICT
	Cigarette (dependence)	go:0007611	learning or memory	0.0823677	0.95809	14462	DEPICT
	Cigarette (dependence)	ensg00000105514	RAB3D (RAB3D, member RAS oncogene family [Source:HGNC Symbol;Acc:HGNC:9779])	0.0848611	0.95809	14462	DEPICT
	Cigarette (dependence)	ensg00000135486	HNRNPA1 (heterogeneous nuclear ribonucleoprotein A1 [Source:HGNC Symbol;Acc:HGNC:5031])	0.0861741	0.95809	14462	DEPICT
	Cigarette (dependence)	ensg00000164494	PDSS2 (decaprenyl diphosphate synthase subunit 2 [Source:HGNC Symbol;Acc:HGNC:23041])	0.0862907	0.95809	14462	DEPICT
	Cigarette (dependence)	ensg00000125814	NAPB (NSF attachment protein beta [Source:HGNC Symbol;Acc:HGNC:15751])	0.0864064	0.95809	14462	DEPICT
	Cigarette (dependence)	ensg00000108883	EFTUD2 (elongation factor Tu GTP binding domain containing 2 [Source:HGNC Symbol;Acc:HGNC:30858])	0.0872644	0.95809	14462	DEPICT
	Cigarette (dependence)	ensg00000152256	PDK1 (pyruvate dehydrogenase kinase 1 [Source:HGNC Symbol;Acc:HGNC:8809])	0.0896657	0.95809	14462	DEPICT
	Cigarette (dependence)	mp:0009745	mp:0009745	0.08969	0.95809	14462	DEPICT
	Cigarette (dependence)	ensg00000130640	TUBGCP2 (tubulin gamma complex associated protein 2 [Source:HGNC Symbol;Acc:HGNC:18599])	0.0897006	0.95809	14462	DEPICT
	Cigarette (dependence)	mp:0003997	mp:0003997	0.0901646	0.95809	14462	DEPICT
	Cigarette (dependence)	ensg00000176102	CSTF3 (cleavage stimulation factor subunit 3 [Source:HGNC Symbol;Acc:HGNC:2485])	0.0902615	0.95809	14462	DEPICT
	Cigarette (dependence)	ensg00000165934	CPSF2 (cleavage and polyadenylation specific factor 2 [Source:HGNC Symbol;Acc:HGNC:2325])	0.0908891	0.95809	14462	DEPICT
	Cigarette (dependence)	ensg00000165494	PCF11 (PCF11 cleavage and polyadenylation factor subunit [Source:HGNC Symbol;Acc:HGNC:30097])	0.091941	0.95809	14462	DEPICT
	Cigarette (dependence)	go:0051019	mitogen-activated protein kinase binding	0.0919457	0.95809	14462	DEPICT
	Cigarette (dependence)	mp:0000826	mp:0000826	0.0935057	0.95809	14462	DEPICT
	Cigarette (dependence)	reactome ligand:gated ion channel transport	reactome ligand:gated ion channel transport	0.0939269	0.95809	14462	DEPICT
	Cigarette (dependence)	ensg00000187239	FNBP1 (formin binding protein 1 [Source:HGNC Symbol;Acc:HGNC:17069])	0.0954739	0.95809	14462	DEPICT
	Cigarette (dependence)	ensg00000133083	DCLK1 (doublecortin like kinase 1 [Source:HGNC Symbol;Acc:HGNC:2700])	0.0978144	0.95809	14462	DEPICT
	Cigarette (dependence)	ensg00000183454	GRIN2A (glutamate ionotropic receptor NMDA type subunit 2A [Source:HGNC Symbol;Acc:HGNC:4585])	0.0988783	0.95809	14462	DEPICT
	Cigarette (dependence)	reactome post nmda receptor activation events	reactome post nmda receptor activation events	0.0994156	0.95809	14462	DEPICT
	Cigarette (dependence)	reactome potassium channels	reactome potassium channels	0.099648	0.95809	14462	DEPICT
	Cigarette (dependence)	ensg00000066248	NGEF (neuronal guanine nucleotide exchange factor [Source:HGNC Symbol;Acc:HGNC:7807])	0.100093	0.95809	14462	DEPICT
	Cigarette (dependence)	ensg00000169045	HNRNPH1 (heterogeneous nuclear ribonucleoprotein H1 [Source:HGNC Symbol;Acc:HGNC:5041])	0.100639	0.95809	14462	DEPICT
	Cigarette (dependence)	ensg00000075711	DLG1 (discs large MAGUK scaffold protein 1 [Source:HGNC Symbol;Acc:HGNC:2900])	0.104145	0.95809	14462	DEPICT
	Cigarette (dependence)	ensg00000114127	XRN1 (5'-3' exoribonuclease 1 [Source:HGNC Symbol;Acc:HGNC:30654])	0.105188	0.95809	14462	DEPICT
	Cigarette (dependence)	ensg00000168172	HOOK3 (hook microtubule tethering protein 3 [Source:HGNC Symbol;Acc:HGNC:23576])	0.107949	0.95809	14462	DEPICT
	Cigarette (dependence)	ensg00000105127	AKAP8 (A-kinase anchoring protein 8 [Source:HGNC Symbol;Acc:HGNC:378])	0.107966	0.95809	14462	DEPICT
	Cigarette (dependence)	ensg00000181790	ADGRB1 (adhesion G protein-coupled receptor B1 [Source:HGNC Symbol;Acc:HGNC:943])	0.108821	0.95809	14462	DEPICT
	Cigarette (dependence)	ensg00000182621	PLCB1 (phospholipase C beta 1 [Source:HGNC Symbol;Acc:HGNC:15917])	0.110038	0.95809	14462	DEPICT
	Cigarette (dependence)	go:0034703	cation channel complex	0.111136	0.95809	14462	DEPICT
	Cigarette (dependence)	ensg00000154556	SORBS2 (sorbin and SH3 domain containing 2 [Source:HGNC Symbol;Acc:HGNC:24098])	0.11119	0.95809	14462	DEPICT
	Cigarette (dependence)	ensg00000172409	CLP1 (cleavage factor polyribonucleotide kinase subunit 1 [Source:HGNC Symbol;Acc:HGNC:16999])	0.111282	0.95809	14462	DEPICT
	Cigarette (dependence)	mp:0001898	abnormal long term depression	0.111606	0.95809	14462	DEPICT
	Cigarette (dependence)	ensg00000111786	SRSF9 (serine and arginine rich splicing factor 9 [Source:HGNC Symbol;Acc:HGNC:10791])	0.112271	0.95809	14462	DEPICT
	Cigarette (dependence)	ensg00000108387	SEPTIN4 (septin 4 [Source:HGNC Symbol;Acc:HGNC:9165])	0.113168	0.95809	14462	DEPICT
	Cigarette (dependence)	go:0005244	voltage-gated ion channel activity	0.113764	0.95809	14462	DEPICT
	Cigarette (dependence)	go:0022832	voltage-gated channel activity	0.113764	0.95809	14462	DEPICT
	Cigarette (dependence)	mp:0009712	mp:0009712	0.114196	0.95809	14462	DEPICT
	Cigarette (dependence)	ensg00000164885	CDK5 (cyclin dependent kinase 5 [Source:HGNC Symbol;Acc:HGNC:1774])	0.114974	0.95809	14462	DEPICT
	Cigarette (dependence)	ensg00000169564	PCBP1 (poly(rC) binding protein 1 [Source:HGNC Symbol;Acc:HGNC:8647])	0.115092	0.95809	14462	DEPICT
	Cigarette (dependence)	ensg00000178409	BEND3 (BEN domain containing 3 [Source:HGNC Symbol;Acc:HGNC:23040])	0.117546	0.95809	14462	DEPICT
	Cigarette (dependence)	ensg00000011304	PTBP1 (polypyrimidine tract binding protein 1 [Source:HGNC Symbol;Acc:HGNC:9583])	0.11876	0.95809	14462	DEPICT
	Cigarette (dependence)	ensg00000152208	GRID2 (glutamate ionotropic receptor delta type subunit 2 [Source:HGNC Symbol;Acc:HGNC:4576])	0.118958	0.95809	14462	DEPICT
	Cigarette (dependence)	go:0030552	cAMP binding	0.119396	0.95809	14462	DEPICT
	Cigarette (dependence)	ensg00000213023	SYT3 (synaptotagmin 3 [Source:HGNC Symbol;Acc:HGNC:11511])	0.119742	0.95809	14462	DEPICT
	Cigarette (dependence)	go:0014069	postsynaptic density	0.120104	0.95809	14462	DEPICT
	Cigarette (dependence)	go:0044327	dendritic spine head	0.120104	0.95809	14462	DEPICT
	Cigarette (dependence)	ensg00000132535	DLG4 (discs large MAGUK scaffold protein 4 [Source:HGNC Symbol;Acc:HGNC:2903])	0.120719	0.95809	14462	DEPICT
	Cigarette (dependence)	ensg00000082458	DLG3 (discs large MAGUK scaffold protein 3 [Source:HGNC Symbol;Acc:HGNC:2902])	0.12081	0.95809	14462	DEPICT
	Cigarette (dependence)	go:0048168	regulation of neuronal synaptic plasticity	0.121225	0.95809	14462	DEPICT
	Cigarette (dependence)	ensg00000134072	CAMK1 (calcium/calmodulin dependent protein kinase I [Source:HGNC Symbol;Acc:HGNC:1459])	0.121438	0.95809	14462	DEPICT
	Cigarette (dependence)	go:0016585	go:0016585	0.122367	0.95809	14462	DEPICT
	Cigarette (dependence)	mp:0003484	abnormal channel response	0.12259	0.95809	14462	DEPICT
	Cigarette (dependence)	ensg00000105610	KLF1 (Kruppel like factor 1 [Source:HGNC Symbol;Acc:HGNC:6345])	0.123421	0.95809	14462	DEPICT
	Cigarette (dependence)	go:0031644	regulation of nervous system process	0.124307	0.95809	14462	DEPICT
	Cigarette (dependence)	go:0048167	regulation of synaptic plasticity	0.126463	0.95809	14462	DEPICT
	Cigarette (dependence)	ensg00000123360	PDE1B (phosphodiesterase 1B [Source:HGNC Symbol;Acc:HGNC:8775])	0.128235	0.95809	14462	DEPICT
	Cigarette (dependence)	reactome gaba a receptor activation	reactome gaba a receptor activation	0.129672	0.95809	14462	DEPICT
	Cigarette (dependence)	ensg00000103994	ZNF106 (zinc finger protein 106 [Source:HGNC Symbol;Acc:HGNC:12886])	0.131783	0.95809	14462	DEPICT
	Cigarette (dependence)	ensg00000067715	SYT1 (synaptotagmin 1 [Source:HGNC Symbol;Acc:HGNC:11509])	0.132992	0.95809	14462	DEPICT
	Cigarette (dependence)	ensg00000100167	SEPTIN3 (septin 3 [Source:HGNC Symbol;Acc:HGNC:10750])	0.133611	0.95809	14462	DEPICT
	Cigarette (dependence)	mp:0001363	mp:0001363	0.133685	0.95809	14462	DEPICT
	Cigarette (dependence)	go:0005261	cation channel activity	0.136778	0.962844	14462	DEPICT
	Cigarette (dependence)	mp:0000934	mp:0000934	0.137122	0.962934	14462	DEPICT
	Cigarette (dependence)	reactome glutamate binding activation of ampa receptors and synaptic plasticity	reactome glutamate binding activation of ampa receptors and synaptic plasticity	0.138495	0.962934	14462	DEPICT
	Cigarette (dependence)	reactome trafficking of ampa receptors	reactome trafficking of ampa receptors	0.138495	0.962934	14462	DEPICT
	Cigarette (dependence)	go:0022843	voltage-gated cation channel activity	0.139067	0.962934	14462	DEPICT
	Cigarette (dependence)	go:0008306	associative learning	0.1397	0.962934	14462	DEPICT
	Cigarette (dependence)	ensg00000143768	LEFTY2 (left-right determination factor 2 [Source:HGNC Symbol;Acc:HGNC:3122])	0.143044	0.962934	14462	DEPICT
	Cigarette (dependence)	go:0060076	excitatory synapse	0.143161	0.962934	14462	DEPICT
	Cigarette (dependence)	ensg00000114742	WDR48 (WD repeat domain 48 [Source:HGNC Symbol;Acc:HGNC:30914])	0.143332	0.963226	14462	DEPICT
	Cigarette (dependence)	ensg00000133812	SBF2 (SET binding factor 2 [Source:HGNC Symbol;Acc:HGNC:2135])	0.148499	0.965673	14462	DEPICT
	Cigarette (dependence)	ensg00000108604	SMARCD2 (SWI/SNF related, matrix associated, actin dependent regulator of chromatin, subfamily d, member 2 [Source:HGNC Symbol;Acc:HGNC:11107])	0.148647	0.965673	14462	DEPICT
	Cigarette (dependence)	ensg00000112379	ARFGEF3 (ARFGEF family member 3 [Source:HGNC Symbol;Acc:HGNC:21213])	0.149579	0.965673	14462	DEPICT
	Cigarette (dependence)	ensg00000136518	ACTL6A (actin like 6A [Source:HGNC Symbol;Acc:HGNC:24124])	0.149937	0.965673	14462	DEPICT
	Cigarette (dependence)	ensg00000165868	HSPA12A (heat shock protein family A (Hsp70) member 12A [Source:HGNC Symbol;Acc:HGNC:19022])	0.150365	0.965673	14462	DEPICT
	Cigarette (dependence)	ensg00000171724	VAT1L (vesicle amine transport 1 like [Source:HGNC Symbol;Acc:HGNC:29315])	0.151352	0.965673	14462	DEPICT
	Cigarette (dependence)	go:0030522	intracellular receptor signaling pathway	0.151412	0.965673	14462	DEPICT
	Cigarette (dependence)	ensg00000008735	MAPK8IP2 (mitogen-activated protein kinase 8 interacting protein 2 [Source:HGNC Symbol;Acc:HGNC:6883])	0.153509	0.965673	14462	DEPICT
	Cigarette (dependence)	mp:0002882	abnormal neuron morphology	0.154205	0.965673	14462	DEPICT
	Cigarette (dependence)	ensg00000025772	TOMM34 (translocase of outer mitochondrial membrane 34 [Source:HGNC Symbol;Acc:HGNC:15746])	0.154881	0.965673	14462	DEPICT
	Cigarette (dependence)	ensg00000184702	SEPTIN5 (septin 5 [Source:HGNC Symbol;Acc:HGNC:9164])	0.156977	0.965673	14462	DEPICT
	Cigarette (dependence)	ensg00000089169	RPH3A (rabphilin 3A [Source:HGNC Symbol;Acc:HGNC:17056])	0.15759	0.965673	14462	DEPICT
	Cigarette (dependence)	ensg00000102103	PQBP1 (polyglutamine binding protein 1 [Source:HGNC Symbol;Acc:HGNC:9330])	0.158056	0.965673	14462	DEPICT
	Cigarette (dependence)	ensg00000108231	LGI1 (leucine rich glioma inactivated 1 [Source:HGNC Symbol;Acc:HGNC:6572])	0.1584	0.965673	14462	DEPICT
	Cigarette (dependence)	ensg00000170743	SYT9 (synaptotagmin 9 [Source:HGNC Symbol;Acc:HGNC:19265])	0.159101	0.965673	14462	DEPICT
	Cigarette (dependence)	ensg00000162385	MAGOH (mago homolog, exon junction complex subunit [Source:HGNC Symbol;Acc:HGNC:6815])	0.159269	0.965673	14462	DEPICT
	Cigarette (dependence)	mp:0001405	mp:0001405	0.159529	0.965673	14462	DEPICT
	Cigarette (dependence)	go:0006325	chromatin organization	0.159725	0.965673	14462	DEPICT
	Cigarette (dependence)	ensg00000161681	SHANK1 (SH3 and multiple ankyrin repeat domains 1 [Source:HGNC Symbol;Acc:HGNC:15474])	0.161739	0.965673	14462	DEPICT
	Cigarette (dependence)	ensg00000084733	RAB10 (RAB10, member RAS oncogene family [Source:HGNC Symbol;Acc:HGNC:9759])	0.162039	0.965673	14462	DEPICT
	Cigarette (dependence)	ensg00000096063	SRPK1 (SRSF protein kinase 1 [Source:HGNC Symbol;Acc:HGNC:11305])	0.16207	0.965673	14462	DEPICT
	Cigarette (dependence)	ensg00000065978	YBX1 (Y-box binding protein 1 [Source:HGNC Symbol;Acc:HGNC:8014])	0.162344	0.965673	14462	DEPICT
	Cigarette (dependence)	reactome presynaptic nicotinic acetylcholine receptors	reactome presynaptic nicotinic acetylcholine receptors	0.162605	0.988795	1077	MSigDB
	Cigarette (dependence)	ensg00000134444	RELCH (RAB11 binding and LisH domain, coiled-coil and HEAT repeat containing [Source:HGNC Symbol;Acc:HGNC:29289])	0.163809	0.965673	14462	DEPICT
	Cigarette (dependence)	ensg00000159164	SV2A (synaptic vesicle glycoprotein 2A [Source:HGNC Symbol;Acc:HGNC:20566])	0.166226	0.965673	14462	DEPICT
	Cigarette (dependence)	ensg00000104863	LIN7B (lin-7 homolog B, crumbs cell polarity complex component [Source:HGNC Symbol;Acc:HGNC:17788])	0.169118	0.965673	14462	DEPICT
	Cigarette (dependence)	ensg00000162231	NXF1 (nuclear RNA export factor 1 [Source:HGNC Symbol;Acc:HGNC:8071])	0.169525	0.965673	14462	DEPICT
	Cigarette (dependence)	ensg00000133318	RTN3 (reticulon 3 [Source:HGNC Symbol;Acc:HGNC:10469])	0.169563	0.965673	14462	DEPICT
	Cigarette (dependence)	ensg00000198010	DLGAP2 (DLG associated protein 2 [Source:HGNC Symbol;Acc:HGNC:2906])	0.170203	0.965673	14462	DEPICT
	Cigarette (dependence)	mp:0001488	mp:0001488	0.170712	0.965673	14462	DEPICT
	Cigarette (dependence)	ensg00000198929	NOS1AP (nitric oxide synthase 1 adaptor protein [Source:HGNC Symbol;Acc:HGNC:16859])	0.17121	0.965673	14462	DEPICT
	Cigarette (dependence)	ensg00000196872	CRACDL (CRACD like [Source:HGNC Symbol;Acc:HGNC:33454])	0.173015	0.965673	14462	DEPICT
	Cigarette (dependence)	ensg00000060339	CCAR1 (cell division cycle and apoptosis regulator 1 [Source:HGNC Symbol;Acc:HGNC:24236])	0.173415	0.965673	14462	DEPICT
	Cigarette (dependence)	reactome neurotransmitter release cycle	reactome neurotransmitter release cycle	0.176967	0.965673	14462	DEPICT
	Cigarette (dependence)	ensg00000139433	GLTP (glycolipid transfer protein [Source:HGNC Symbol;Acc:HGNC:24867])	0.177762	0.965673	14462	DEPICT
	Cigarette (dependence)	reactome highly calcium permeable postsynaptic nicotinic acetylcholine receptors	reactome highly calcium permeable postsynaptic nicotinic acetylcholine receptors	0.179713	0.988795	1077	MSigDB
	Cigarette (dependence)	ensg00000116852	KIF21B (kinesin family member 21B [Source:HGNC Symbol;Acc:HGNC:29442])	0.180772	0.965673	14462	DEPICT
	Cigarette (dependence)	ensg00000125354	SEPTIN6 (septin 6 [Source:HGNC Symbol;Acc:HGNC:15848])	0.180811	0.965673	14462	DEPICT
	Cigarette (dependence)	ensg00000187098	MITF (melanocyte inducing transcription factor [Source:HGNC Symbol;Acc:HGNC:7105])	0.181514	0.965673	14462	DEPICT
	Cigarette (dependence)	ensg00000139116	KIF21A (kinesin family member 21A [Source:HGNC Symbol;Acc:HGNC:19349])	0.181768	0.965673	14462	DEPICT
	Cigarette (dependence)	mp:0008283	mp:0008283	0.182047	0.965673	14462	DEPICT
	Cigarette (dependence)	mp:0001523	impaired righting response	0.182324	0.965673	14462	DEPICT
	Cigarette (dependence)	ensg00000087302	RTRAF (RNA transcription, translation and transport factor [Source:HGNC Symbol;Acc:HGNC:23169])	0.183523	0.965673	14462	DEPICT
	Cigarette (dependence)	go:0004812	aminoacyl-tRNA ligase activity	0.184036	0.965673	14462	DEPICT
	Cigarette (dependence)	go:0016875	go:0016875	0.184036	0.965673	14462	DEPICT
	Cigarette (dependence)	go:0016876	ligase activity, forming aminoacyl-tRNA and related compounds	0.184036	0.965673	14462	DEPICT
	Cigarette (dependence)	go:0071565	nBAF complex	0.186104	0.965673	14462	DEPICT
	Cigarette (dependence)	ensg00000125944	HNRNPR (heterogeneous nuclear ribonucleoprotein R [Source:HGNC Symbol;Acc:HGNC:5047])	0.186531	0.965673	14462	DEPICT
	Cigarette (dependence)	ensg00000179335	CLK3 (CDC like kinase 3 [Source:HGNC Symbol;Acc:HGNC:2071])	0.1894	0.965673	14462	DEPICT
	Cigarette (dependence)	mp:0003990	decreased neurotransmitter release	0.190607	0.965673	14462	DEPICT
	Cigarette (dependence)	ensg00000124406	ATP8A1 (ATPase phospholipid transporting 8A1 [Source:HGNC Symbol;Acc:HGNC:13531])	0.19179	0.965673	14462	DEPICT
	Cigarette (dependence)	ensg00000006740	ARHGAP44 (Rho GTPase activating protein 44 [Source:HGNC Symbol;Acc:HGNC:29096])	0.192501	0.965673	14462	DEPICT
	Cigarette (dependence)	mp:0000889	mp:0000889	0.192662	0.965673	14462	DEPICT
	Cigarette (dependence)	mp:0004077	abnormal striatum morphology	0.192933	0.965673	14462	DEPICT
	Cigarette (dependence)	mp:0008540	mp:0008540	0.196041	0.965673	14462	DEPICT
	Cigarette (dependence)	ensg00000063601	MTMR1 (myotubularin related protein 1 [Source:HGNC Symbol;Acc:HGNC:7449])	0.196369	0.965673	14462	DEPICT
	Cigarette (dependence)	ensg00000087274	ADD1 (adducin 1 [Source:HGNC Symbol;Acc:HGNC:243])	0.198061	0.965673	14462	DEPICT
	Cigarette (dependence)	ensg00000100241	SBF1 (SET binding factor 1 [Source:HGNC Symbol;Acc:HGNC:10542])	0.199544	0.965673	14462	DEPICT
	Cigarette (dependence)	go:0032800	receptor biosynthetic process	0.200516	0.965673	14462	DEPICT
	Cigarette (dependence)	ensg00000128050	PAICS (phosphoribosylaminoimidazole carboxylase and phosphoribosylaminoimidazolesuccinocarboxamide synthase [Source:HGNC Symbol;Acc:HGNC:8587])	0.201018	0.965673	14462	DEPICT
	Cigarette (dependence)	ensg00000143858	SYT2 (synaptotagmin 2 [Source:HGNC Symbol;Acc:HGNC:11510])	0.201583	0.965673	14462	DEPICT
	Cigarette (dependence)	ensg00000180190	TDRP (testis development related protein [Source:HGNC Symbol;Acc:HGNC:26951])	0.201705	0.965673	14462	DEPICT
	Cigarette (dependence)	ensg00000169213	RAB3B (RAB3B, member RAS oncogene family [Source:HGNC Symbol;Acc:HGNC:9778])	0.203978	0.965673	14462	DEPICT
	Cigarette (dependence)	ensg00000176788	BASP1 (brain abundant membrane attached signal protein 1 [Source:HGNC Symbol;Acc:HGNC:957])	0.205428	0.965673	14462	DEPICT
	Cigarette (dependence)	ensg00000138308	PLA2G12B (phospholipase A2 group XIIB [Source:HGNC Symbol;Acc:HGNC:18555])	0.209437	0.965673	14462	DEPICT
	Cigarette (dependence)	ensg00000137825	ITPKA (inositol-trisphosphate 3-kinase A [Source:HGNC Symbol;Acc:HGNC:6178])	0.211061	0.965673	14462	DEPICT
	Cigarette (dependence)	ensg00000111262	KCNA1 (potassium voltage-gated channel subfamily A member 1 [Source:HGNC Symbol;Acc:HGNC:6218])	0.211645	0.965673	14462	DEPICT
	Cigarette (dependence)	ensg00000162105	SHANK2 (SH3 and multiple ankyrin repeat domains 2 [Source:HGNC Symbol;Acc:HGNC:14295])	0.213781	0.965673	14462	DEPICT
	Cigarette (dependence)	ensg00000107282	APBA1 (amyloid beta precursor protein binding family A member 1 [Source:HGNC Symbol;Acc:HGNC:578])	0.216877	0.965673	14462	DEPICT
	Cigarette (dependence)	ensg00000008869	HEATR5B (HEAT repeat containing 5B [Source:HGNC Symbol;Acc:HGNC:29273])	0.218718	0.965673	14462	DEPICT
	Cigarette (dependence)	ensg00000105649	RAB3A (RAB3A, member RAS oncogene family [Source:HGNC Symbol;Acc:HGNC:9777])	0.221778	0.965673	14462	DEPICT
	Cigarette (dependence)	ensg00000114554	PLXNA1 (plexin A1 [Source:HGNC Symbol;Acc:HGNC:9099])	0.226432	0.965673	14462	DEPICT
	Cigarette (dependence)	ensg00000166889	PATL1 (PAT1 homolog 1, processing body mRNA decay factor [Source:HGNC Symbol;Acc:HGNC:26721])	0.228894	0.965673	14462	DEPICT
	Cigarette (dependence)	ensg00000169976	SF3B5 (splicing factor 3b subunit 5 [Source:HGNC Symbol;Acc:HGNC:21083])	0.229085	0.965673	14462	DEPICT
	Cigarette (dependence)	mp:0002757	mp:0002757	0.232478	0.965673	14462	DEPICT
	Cigarette (dependence)	ensg00000165732	DDX21 (DExD-box helicase 21 [Source:HGNC Symbol;Acc:HGNC:2744])	0.23465	0.965673	14462	DEPICT
	Cigarette (dependence)	ensg00000164076	CAMKV (CaM kinase like vesicle associated [Source:HGNC Symbol;Acc:HGNC:28788])	0.242864	0.965673	14462	DEPICT
	Cigarette (dependence)	mp:0003864	abnormal midbrain development	0.242889	0.965673	14462	DEPICT
	Cigarette (dependence)	ensg00000176444	CLK2 (CDC like kinase 2 [Source:HGNC Symbol;Acc:HGNC:2069])	0.243189	0.965673	14462	DEPICT
	Cigarette (dependence)	ensg00000133710	SPINK5 (serine peptidase inhibitor Kazal type 5 [Source:HGNC Symbol;Acc:HGNC:15464])	0.244665	0.965673	14462	DEPICT
	Cigarette (dependence)	mp:0000864	mp:0000864	0.248489	0.965673	14462	DEPICT
	Cigarette (dependence)	ensg00000103740	ACSBG1 (acyl-CoA synthetase bubblegum family member 1 [Source:HGNC Symbol;Acc:HGNC:29567])	0.248589	0.965673	14462	DEPICT
	Cigarette (dependence)	ensg00000163440	PDCL2 (phosducin like 2 [Source:HGNC Symbol;Acc:HGNC:29524])	0.248615	0.965673	14462	DEPICT
	Cigarette (dependence)	ensg00000162511	LAPTM5 (lysosomal protein transmembrane 5 [Source:HGNC Symbol;Acc:HGNC:29612])	0.253672	0.965673	14462	DEPICT
	Cigarette (dependence)	go:0005242	inward rectifier potassium channel activity	0.257515	0.966852	14462	DEPICT
	Cigarette (dependence)	ensg00000116329	OPRD1 (opioid receptor delta 1 [Source:HGNC Symbol;Acc:HGNC:8153])	0.258002	0.967389	14462	DEPICT
	Cigarette (dependence)	go:0007616	long-term memory	0.259203	0.967407	14462	DEPICT
	Cigarette (dependence)	ensg00000187391	MAGI2 (membrane associated guanylate kinase, WW and PDZ domain containing 2 [Source:HGNC Symbol;Acc:HGNC:18957])	0.259435	0.967407	14462	DEPICT
	Cigarette (dependence)	go:0005891	voltage-gated calcium channel complex	0.259919	0.967407	14462	DEPICT
	Cigarette (dependence)	mp:0000890	mp:0000890	0.261021	0.967407	14462	DEPICT
	Cigarette (dependence)	mp:0008840	mp:0008840	0.261552	0.967407	14462	DEPICT
	Cigarette (dependence)	ensg00000115252	PDE1A (phosphodiesterase 1A [Source:HGNC Symbol;Acc:HGNC:8774])	0.268163	0.97062	14462	DEPICT
	Cigarette (dependence)	ensg00000137345	ensg00000137345	0.274508	0.97062	14462	DEPICT
	Cigarette (dependence)	ensg00000204655	MOG (myelin oligodendrocyte glycoprotein [Source:HGNC Symbol;Acc:HGNC:7197])	0.274508	0.97062	14462	DEPICT
	Cigarette (dependence)	ensg00000206456	ensg00000206456	0.274508	0.97062	14462	DEPICT
	Cigarette (dependence)	mp:0002207	mp:0002207	0.27639	0.97062	14462	DEPICT
	Cigarette (dependence)	reactome acetylcholine binding and downstream events	reactome acetylcholine binding and downstream events	0.280682	0.988795	1077	MSigDB
	Cigarette (dependence)	ensg00000092964	DPYSL2 (dihydropyrimidinase like 2 [Source:HGNC Symbol;Acc:HGNC:3014])	0.28318	0.97062	14462	DEPICT
	Cigarette (dependence)	mp:0000837	abnormal hypothalamus morphology	0.286211	0.97062	14462	DEPICT
	Cigarette (dependence)	ensg00000135250	SRPK2 (SRSF protein kinase 2 [Source:HGNC Symbol;Acc:HGNC:11306])	0.288838	0.97062	14462	DEPICT
	Cigarette (dependence)	ensg00000133104	SPART (spartin [Source:HGNC Symbol;Acc:HGNC:18514])	0.289883	0.97062	14462	DEPICT
	Cigarette (dependence)	ensg00000167658	EEF2 (eukaryotic translation elongation factor 2 [Source:HGNC Symbol;Acc:HGNC:3214])	0.290099	0.97062	14462	DEPICT
	Cigarette (dependence)	ensg00000153914	SREK1 (splicing regulatory glutamic acid and lysine rich protein 1 [Source:HGNC Symbol;Acc:HGNC:17882])	0.290295	0.97062	14462	DEPICT
	Cigarette (dependence)	ensg00000163462	TRIM46 (tripartite motif containing 46 [Source:HGNC Symbol;Acc:HGNC:19019])	0.298625	0.97062	14462	DEPICT
	Cigarette (dependence)	mp:0003063	mp:0003063	0.301339	0.97062	14462	DEPICT
	Cigarette (dependence)	ensg00000105323	HNRNPUL1 (heterogeneous nuclear ribonucleoprotein U like 1 [Source:HGNC Symbol;Acc:HGNC:17011])	0.301806	0.97062	14462	DEPICT
	Cigarette (dependence)	go:0034708	go:0034708	0.302687	0.97062	14462	DEPICT
	Cigarette (dependence)	go:0035097	histone methyltransferase complex	0.302687	0.97062	14462	DEPICT
	Cigarette (dependence)	ensg00000135338	LCA5 (lebercilin LCA5 [Source:HGNC Symbol;Acc:HGNC:31923])	0.311503	0.97062	14462	DEPICT
	Cigarette (dependence)	ensg00000139998	RAB15 (RAB15, member RAS oncogene family [Source:HGNC Symbol;Acc:HGNC:20150])	0.312196	0.97062	14462	DEPICT
	Cigarette (dependence)	ensg00000167900	TK1 (thymidine kinase 1 [Source:HGNC Symbol;Acc:HGNC:11830])	0.316078	0.97062	14462	DEPICT
	Cigarette (dependence)	go:0050804	regulation of synaptic transmission	0.331484	0.97062	14462	DEPICT
	Cigarette (dependence)	ensg00000108828	VAT1 (vesicle amine transport 1 [Source:HGNC Symbol;Acc:HGNC:16919])	0.332678	0.97062	14462	DEPICT
	Cigarette (dependence)	ensg00000162613	FUBP1 (far upstream element binding protein 1 [Source:HGNC Symbol;Acc:HGNC:4004])	0.333608	0.97062	14462	DEPICT
	Cigarette (dependence)	ensg00000184117	NIPSNAP1 (nipsnap homolog 1 [Source:HGNC Symbol;Acc:HGNC:7827])	0.333928	0.97062	14462	DEPICT
	Cigarette (dependence)	ensg00000068903	SIRT2 (sirtuin 2 [Source:HGNC Symbol;Acc:HGNC:10886])	0.333979	0.97062	14462	DEPICT
	Cigarette (dependence)	ensg00000089250	NOS1 (nitric oxide synthase 1 [Source:HGNC Symbol;Acc:HGNC:7872])	0.334854	0.97062	14462	DEPICT
	Cigarette (dependence)	reactome activation of ca:permeable kainate receptor	reactome activation of ca:permeable kainate receptor	0.334992	0.97062	14462	DEPICT
	Cigarette (dependence)	reactome ionotropic activity of kainate receptors	reactome ionotropic activity of kainate receptors	0.334992	0.97062	14462	DEPICT
	Cigarette (dependence)	ensg00000140481	CCDC33 (coiled-coil domain containing 33 [Source:HGNC Symbol;Acc:HGNC:26552])	0.33667	0.97062	14462	DEPICT
	Cigarette (dependence)	ensg00000090060	PAPOLA (poly(A) polymerase alpha [Source:HGNC Symbol;Acc:HGNC:14981])	0.341315	0.97062	14462	DEPICT
	Cigarette (dependence)	go:0005245	voltage-gated calcium channel activity	0.344121	0.97062	14462	DEPICT
	Cigarette (dependence)	ensg00000100294	MCAT (malonyl-CoA-acyl carrier protein transacylase [Source:HGNC Symbol;Acc:HGNC:29622])	0.353386	0.97062	14462	DEPICT
	Cigarette (dependence)	ensg00000108256	NUFIP2 (nuclear FMR1 interacting protein 2 [Source:HGNC Symbol;Acc:HGNC:17634])	0.353847	0.97062	14462	DEPICT
	Cigarette (dependence)	go:0030136	clathrin-coated vesicle	0.354503	0.97062	14462	DEPICT
	Cigarette (dependence)	ensg00000100503	NIN (ninein [Source:HGNC Symbol;Acc:HGNC:14906])	0.360223	0.97062	14462	DEPICT
	Cigarette (dependence)	mp:0005423	abnormal somatic nervous system physiology	0.360773	0.97062	14462	DEPICT
	Cigarette (dependence)	kegg aminoacyl trna biosynthesis	kegg aminoacyl trna biosynthesis	0.36541	0.97062	14462	DEPICT
	Cigarette (dependence)	ensg00000115760	BIRC6 (baculoviral IAP repeat containing 6 [Source:HGNC Symbol;Acc:HGNC:13516])	0.365611	0.97062	14462	DEPICT
	Cigarette (dependence)	ensg00000100888	CHD8 (chromodomain helicase DNA binding protein 8 [Source:HGNC Symbol;Acc:HGNC:20153])	0.369008	0.97062	14462	DEPICT
	Cigarette (dependence)	ensg00000147509	RGS20 (regulator of G protein signaling 20 [Source:HGNC Symbol;Acc:HGNC:14600])	0.382235	0.971655	14462	DEPICT
	Cigarette (dependence)	ensg00000173786	CNP (2',3'-cyclic nucleotide 3' phosphodiesterase [Source:HGNC Symbol;Acc:HGNC:2158])	0.38506	0.972013	14462	DEPICT
	Cigarette (dependence)	ensg00000102109	PCSK1N (proprotein convertase subtilisin/kexin type 1 inhibitor [Source:HGNC Symbol;Acc:HGNC:17301])	0.391302	0.974056	14462	DEPICT
	Cigarette (dependence)	ensg00000038274	MAT2B (methionine adenosyltransferase 2B [Source:HGNC Symbol;Acc:HGNC:6905])	0.391442	0.974056	14462	DEPICT
	Cigarette (dependence)	ensg00000102893	PHKB (phosphorylase kinase regulatory subunit beta [Source:HGNC Symbol;Acc:HGNC:8927])	0.393217	0.974752	14462	DEPICT
	Cigarette (dependence)	mp:0000913	abnormal brain development	0.395928	0.975141	14462	DEPICT
	Cigarette (dependence)	go:0007632	visual behavior	0.404967	0.975141	14462	DEPICT
	Cigarette (dependence)	mp:0002919	enhanced paired-pulse facilitation	0.430186	0.980566	14462	DEPICT
	Cigarette (dependence)	go:0007269	neurotransmitter secretion	0.45443	0.984592	14462	DEPICT
	Cigarette (dependence)	go:0051969	regulation of transmission of nerve impulse	0.4567	0.984962	14462	DEPICT
	Cigarette (dependence)	go:0007612	learning	0.458642	0.984962	14462	DEPICT
	Cigarette (dependence)	go:0050657	go:0050657	0.464035	0.984964	14462	DEPICT
	Cigarette (dependence)	go:0050658	RNA transport	0.464035	0.984964	14462	DEPICT
	Cigarette (dependence)	go:0051236	go:0051236	0.464035	0.984964	14462	DEPICT
	Cigarette (dependence)	ensg00000148408	CACNA1B (calcium voltage-gated channel subunit alpha1 B [Source:HGNC Symbol;Acc:HGNC:1389])	0.465977	0.985953	14462	DEPICT
	Cigarette (dependence)	ensg00000165023	DIRAS2 (DIRAS family GTPase 2 [Source:HGNC Symbol;Acc:HGNC:19323])	0.469578	0.986759	14462	DEPICT
	Cigarette (dependence)	ensg00000005249	PRKAR2B (protein kinase cAMP-dependent type II regulatory subunit beta [Source:HGNC Symbol;Acc:HGNC:9392])	0.470335	0.986759	14462	DEPICT
	Cigarette (dependence)	ensg00000137709	POU2F3 (POU class 2 homeobox 3 [Source:HGNC Symbol;Acc:HGNC:19864])	0.475089	0.986949	14462	DEPICT
	Cigarette (dependence)	ensg00000106089	STX1A (syntaxin 1A [Source:HGNC Symbol;Acc:HGNC:11433])	0.486734	0.986949	14462	DEPICT
	Cigarette (dependence)	ensg00000125249	RAP2A (RAP2A, member of RAS oncogene family [Source:HGNC Symbol;Acc:HGNC:9861])	0.495017	0.986949	14462	DEPICT
	Cigarette (dependence)	ensg00000105464	GRIN2D (glutamate ionotropic receptor NMDA type subunit 2D [Source:HGNC Symbol;Acc:HGNC:4588])	0.499256	0.986949	14462	DEPICT
	Cigarette (dependence)	go:0005267	potassium channel activity	0.501402	0.986949	14462	DEPICT
	Cigarette (dependence)	ensg00000081026	MAGI3 (membrane associated guanylate kinase, WW and PDZ domain containing 3 [Source:HGNC Symbol;Acc:HGNC:29647])	0.507076	0.986949	14462	DEPICT
	Cigarette (dependence)	reactome acetylcholine neurotransmitter release cycle	reactome acetylcholine neurotransmitter release cycle	0.511389	0.986949	14462	DEPICT
	Cigarette (dependence)	ensg00000171533	MAP6 (microtubule associated protein 6 [Source:HGNC Symbol;Acc:HGNC:6868])	0.513923	0.986949	14462	DEPICT
	Cigarette (dependence)	ensg00000076554	TPD52 (tumor protein D52 [Source:HGNC Symbol;Acc:HGNC:12005])	0.514173	0.986949	14462	DEPICT
	Cigarette (dependence)	go:0005249	voltage-gated potassium channel activity	0.522799	0.986949	14462	DEPICT
	Cigarette (dependence)	mp:0001406	mp:0001406	0.543643	0.986949	14462	DEPICT
	Cigarette (dependence)	ensg00000155366	RHOC (ras homolog family member C [Source:HGNC Symbol;Acc:HGNC:669])	0.550125	0.986949	14462	DEPICT
	Cigarette (dependence)	ensg00000132639	SNAP25 (synaptosome associated protein 25 [Source:HGNC Symbol;Acc:HGNC:11132])	0.552276	0.986949	14462	DEPICT
	Cigarette (dependence)	ensg00000169992	NLGN2 (neuroligin 2 [Source:HGNC Symbol;Acc:HGNC:14290])	0.554364	0.986949	14462	DEPICT
	Cigarette (dependence)	ensg00000079819	EPB41L2 (erythrocyte membrane protein band 4.1 like 2 [Source:HGNC Symbol;Acc:HGNC:3379])	0.569408	0.986949	14462	DEPICT
	Cigarette (dependence)	ensg00000049618	ARID1B (AT-rich interaction domain 1B [Source:HGNC Symbol;Acc:HGNC:18040])	0.572011	0.986949	14462	DEPICT
	Cigarette (dependence)	ensg00000134318	ROCK2 (Rho associated coiled-coil containing protein kinase 2 [Source:HGNC Symbol;Acc:HGNC:10252])	0.584088	0.986949	14462	DEPICT
	Cigarette (dependence)	mp:0004770	abnormal synaptic vesicle recycling	0.590761	0.986949	14462	DEPICT
	Cigarette (dependence)	ensg00000078328	RBFOX1 (RNA binding fox-1 homolog 1 [Source:HGNC Symbol;Acc:HGNC:18222])	0.59532	0.986949	14462	DEPICT
	Cigarette (dependence)	go:0008542	visual learning	0.59813	0.986949	14462	DEPICT
	Cigarette (dependence)	ensg00000116030	SUMO1 (small ubiquitin like modifier 1 [Source:HGNC Symbol;Acc:HGNC:12502])	0.612736	0.986949	14462	DEPICT
	Cigarette (dependence)	ensg00000115274	INO80B (INO80 complex subunit B [Source:HGNC Symbol;Acc:HGNC:13324])	0.617745	0.986949	14462	DEPICT
	Cigarette (dependence)	ensg00000129351	ILF3 (interleukin enhancer binding factor 3 [Source:HGNC Symbol;Acc:HGNC:6038])	0.623483	0.986949	14462	DEPICT
	Cigarette (dependence)	ensg00000139970	RTN1 (reticulon 1 [Source:HGNC Symbol;Acc:HGNC:10467])	0.631955	0.986949	14462	DEPICT
	Cigarette (dependence)	ensg00000148943	LIN7C (lin-7 homolog C, crumbs cell polarity complex component [Source:HGNC Symbol;Acc:HGNC:17789])	0.633591	0.986949	14462	DEPICT
	Cigarette (dependence)	ensg00000104313	EYA1 (EYA transcriptional coactivator and phosphatase 1 [Source:HGNC Symbol;Acc:HGNC:3519])	0.641667	0.986949	14462	DEPICT
	Cigarette (dependence)	mp:0000849	mp:0000849	0.653383	0.986949	14462	DEPICT
	Cigarette (dependence)	mp:0000819	mp:0000819	0.660406	0.986949	14462	DEPICT
	Cigarette (dependence)	ensg00000008056	SYN1 (synapsin I [Source:HGNC Symbol;Acc:HGNC:11494])	0.68335	0.986949	14462	DEPICT
	Cigarette (dependence)	ensg00000111450	STX2 (syntaxin 2 [Source:HGNC Symbol;Acc:HGNC:3403])	0.7036	0.986949	14462	DEPICT
	Cigarette (dependence)	go:0004702	receptor signaling protein serine/threonine kinase activity	0.703904	0.986949	14462	DEPICT
	Cigarette (dependence)	go:0003682	chromatin binding	0.709426	0.986949	14462	DEPICT
	Cigarette (dependence)	mp:0000936	mp:0000936	0.714117	0.986949	14462	DEPICT
	Cigarette (dependence)	ensg00000162290	ensg00000162290	0.719437	0.986949	14462	DEPICT
	Cigarette (dependence)	mp:0008572	mp:0008572	0.736531	0.986949	14462	DEPICT
	Cigarette (dependence)	go:0030659	cytoplasmic vesicle membrane	0.748888	0.986949	14462	DEPICT
	Cigarette (dependence)	go:0008076	voltage-gated potassium channel complex	0.749709	0.986949	14462	DEPICT
	Cigarette (dependence)	go:0034705	go:0034705	0.749709	0.986949	14462	DEPICT
	Cigarette (dependence)	go:0050780	dopamine receptor binding	0.762699	0.986949	14462	DEPICT
	Cigarette (dependence)	go:0031570	go:0031570	0.767722	0.986949	14462	DEPICT
	Cigarette (dependence)	ensg00000170365	SMAD1 (SMAD family member 1 [Source:HGNC Symbol;Acc:HGNC:6767])	0.893064	0.990465	14462	DEPICT
	Alcohol (frequency)	reactome neuronal system	reactome neuronal system	9.15783e-08	0.00132441	14462	DEPICT
	Alcohol (frequency)	go:0030425	dendrite	5.39739e-07	0.0023702	14462	DEPICT
	Alcohol (frequency)	ensg00000102145	GATA1 (GATA binding protein 1 [Source:HGNC Symbol;Acc:HGNC:4170])	5.70562e-07	0.0023702	14462	DEPICT
	Alcohol (frequency)	go:0044456	obsolete synapse part	9.63483e-07	0.0023702	14462	DEPICT
	Alcohol (frequency)	mp:0002945	abnormal inhibitory postsynaptic currents	9.66985e-07	0.0023702	14462	DEPICT
	Alcohol (frequency)	go:0022843	voltage-gated cation channel activity	9.83348e-07	0.0023702	14462	DEPICT
	Alcohol (frequency)	ensg00000166862	CACNG2 (calcium voltage-gated channel auxiliary subunit gamma 2 [Source:HGNC Symbol;Acc:HGNC:1406])	1.41102e-06	0.00255472	14462	DEPICT
	Alcohol (frequency)	reactome transmission across chemical synapses	reactome transmission across chemical synapses	1.54915e-06	0.00255472	14462	DEPICT
	Alcohol (frequency)	go:0042734	presynaptic membrane	1.58985e-06	0.00255472	14462	DEPICT
	Alcohol (frequency)	mp:0002910	abnormal excitatory postsynaptic currents	2.83496e-06	0.00409991	14462	DEPICT
	Alcohol (frequency)	mp:0002206	abnormal CNS synaptic transmission	3.12025e-06	0.00410228	14462	DEPICT
	Alcohol (frequency)	mp:0001399	hyperactivity	5.53378e-06	0.00666912	14462	DEPICT
	Alcohol (frequency)	ensg00000169992	NLGN2 (neuroligin 2 [Source:HGNC Symbol;Acc:HGNC:14290])	6.00057e-06	0.0066754	14462	DEPICT
	Alcohol (frequency)	go:0045202	synapse	7.17144e-06	0.00698645	14462	DEPICT
	Alcohol (frequency)	go:0005244	voltage-gated ion channel activity	7.72945e-06	0.00698645	14462	DEPICT
	Alcohol (frequency)	go:0022832	voltage-gated channel activity	7.72945e-06	0.00698645	14462	DEPICT
	Alcohol (frequency)	reactome neurotransmitter receptor binding and downstream transmission in the postsynaptic cell	reactome neurotransmitter receptor binding and downstream transmission in the postsynaptic cell	9.40788e-06	0.00800334	14462	DEPICT
	Alcohol (frequency)	go:0007270	neuron-neuron synaptic transmission	1.66953e-05	0.0122549	14462	DEPICT
	Alcohol (frequency)	ensg00000049618	ARID1B (AT-rich interaction domain 1B [Source:HGNC Symbol;Acc:HGNC:18040])	1.67362e-05	0.0122549	14462	DEPICT
	Alcohol (frequency)	mp:0004994	abnormal brain wave pattern	1.74551e-05	0.0122549	14462	DEPICT
	Alcohol (frequency)	reactome voltage gated potassium channels	reactome voltage gated potassium channels	1.77951e-05	0.0122549	14462	DEPICT
	Alcohol (frequency)	go:0034703	cation channel complex	2.19555e-05	0.0138024	14462	DEPICT
	Alcohol (frequency)	go:0014069	postsynaptic density	2.32373e-05	0.0138024	14462	DEPICT
	Alcohol (frequency)	go:0044327	dendritic spine head	2.32373e-05	0.0138024	14462	DEPICT
	Alcohol (frequency)	ensg00000152208	GRID2 (glutamate ionotropic receptor delta type subunit 2 [Source:HGNC Symbol;Acc:HGNC:4576])	2.60187e-05	0.0138024	14462	DEPICT
	Alcohol (frequency)	reactome potassium channels	reactome potassium channels	2.66962e-05	0.0138024	14462	DEPICT
	Alcohol (frequency)	mp:0002912	abnormal excitatory postsynaptic potential	2.683e-05	0.0138024	14462	DEPICT
	Alcohol (frequency)	go:0015276	ligand-gated ion channel activity	2.76774e-05	0.0138024	14462	DEPICT
	Alcohol (frequency)	go:0022834	ligand-gated channel activity	2.76774e-05	0.0138024	14462	DEPICT
	Alcohol (frequency)	go:0016917	go:0016917	3.40267e-05	0.0162025	14462	DEPICT
	Alcohol (frequency)	mp:0009745	mp:0009745	3.56325e-05	0.0162025	14462	DEPICT
	Alcohol (frequency)	ensg00000179915	NRXN1 (neurexin 1 [Source:HGNC Symbol;Acc:HGNC:8008])	3.58512e-05	0.0162025	14462	DEPICT
	Alcohol (frequency)	reactome activation of nmda receptor upon glutamate binding and postsynaptic events	reactome activation of nmda receptor upon glutamate binding and postsynaptic events	4.03859e-05	0.0176988	14462	DEPICT
	Alcohol (frequency)	ensg00000075711	DLG1 (discs large MAGUK scaffold protein 1 [Source:HGNC Symbol;Acc:HGNC:2900])	4.61162e-05	0.0191156	14462	DEPICT
	Alcohol (frequency)	go:0022836	gated channel activity	4.64087e-05	0.0191156	14462	DEPICT
	Alcohol (frequency)	go:0003682	chromatin binding	4.75842e-05	0.0191156	14462	DEPICT
	Alcohol (frequency)	go:0097060	synaptic membrane	5.00873e-05	0.0195774	14462	DEPICT
	Alcohol (frequency)	reactome depolarization of the presynaptic terminal triggers the opening of calcium channels	reactome depolarization of the presynaptic terminal triggers the opening of calcium channels	5.17676e-05	0.0197017	14462	DEPICT
	Alcohol (frequency)	go:0008328	ionotropic glutamate receptor complex	5.90367e-05	0.021892	14462	DEPICT
	Alcohol (frequency)	go:0030659	cytoplasmic vesicle membrane	6.37446e-05	0.0222852	14462	DEPICT
	Alcohol (frequency)	reactome gaba receptor activation	reactome gaba receptor activation	6.42534e-05	0.0222852	14462	DEPICT
	Alcohol (frequency)	go:0044297	cell body	6.47199e-05	0.0222852	14462	DEPICT
	Alcohol (frequency)	ensg00000183454	GRIN2A (glutamate ionotropic receptor NMDA type subunit 2A [Source:HGNC Symbol;Acc:HGNC:4585])	7.38079e-05	0.0248235	14462	DEPICT
	Alcohol (frequency)	mp:0003216	absence seizures	7.5631e-05	0.0248585	14462	DEPICT
	Alcohol (frequency)	go:0005216	ion channel activity	8.95293e-05	0.0284541	14462	DEPICT
	Alcohol (frequency)	ensg00000136518	ACTL6A (actin like 6A [Source:HGNC Symbol;Acc:HGNC:24124])	9.11597e-05	0.0284541	14462	DEPICT
	Alcohol (frequency)	go:0022838	go:0022838	9.24728e-05	0.0284541	14462	DEPICT
	Alcohol (frequency)	ensg00000170365	SMAD1 (SMAD family member 1 [Source:HGNC Symbol;Acc:HGNC:6767])	0.000110688	0.0319955	14462	DEPICT
	Alcohol (frequency)	mp:0001488	mp:0001488	0.000111603	0.0319955	14462	DEPICT
	Alcohol (frequency)	go:0034708	go:0034708	0.000114639	0.0319955	14462	DEPICT
	Alcohol (frequency)	go:0035097	histone methyltransferase complex	0.000114639	0.0319955	14462	DEPICT
	Alcohol (frequency)	go:0030672	synaptic vesicle membrane	0.000115044	0.0319955	14462	DEPICT
	Alcohol (frequency)	mp:0008840	mp:0008840	0.00011938	0.0322182	14462	DEPICT
	Alcohol (frequency)	ensg00000140481	CCDC33 (coiled-coil domain containing 33 [Source:HGNC Symbol;Acc:HGNC:26552])	0.0001203	0.0322182	14462	DEPICT
	Alcohol (frequency)	ensg00000133104	SPART (spartin [Source:HGNC Symbol;Acc:HGNC:18514])	0.000135179	0.0352835	14462	DEPICT
	Alcohol (frequency)	ensg00000150672	DLG2 (discs large MAGUK scaffold protein 2 [Source:HGNC Symbol;Acc:HGNC:2901])	0.000136625	0.0352835	14462	DEPICT
	Alcohol (frequency)	ensg00000161681	SHANK1 (SH3 and multiple ankyrin repeat domains 1 [Source:HGNC Symbol;Acc:HGNC:15474])	0.000146013	0.0370463	14462	DEPICT
	Alcohol (frequency)	ensg00000022355	GABRA1 (gamma-aminobutyric acid type A receptor subunit alpha1 [Source:HGNC Symbol;Acc:HGNC:4075])	0.000151245	0.0377122	14462	DEPICT
	Alcohol (frequency)	go:0005242	inward rectifier potassium channel activity	0.00015812	0.038561	14462	DEPICT
	Alcohol (frequency)	go:0008066	glutamate receptor activity	0.000159982	0.038561	14462	DEPICT
	Alcohol (frequency)	ensg00000150086	ensg00000150086	0.00016772	0.0397633	14462	DEPICT
	Alcohol (frequency)	go:0005249	voltage-gated potassium channel activity	0.000176086	0.0407646	14462	DEPICT
	Alcohol (frequency)	go:0015267	channel activity	0.000180475	0.0407646	14462	DEPICT
	Alcohol (frequency)	go:0022803	passive transmembrane transporter activity	0.000180475	0.0407646	14462	DEPICT
	Alcohol (frequency)	ensg00000104863	LIN7B (lin-7 homolog B, crumbs cell polarity complex component [Source:HGNC Symbol;Acc:HGNC:17788])	0.00018784	0.0407646	14462	DEPICT
	Alcohol (frequency)	ensg00000100888	CHD8 (chromodomain helicase DNA binding protein 8 [Source:HGNC Symbol;Acc:HGNC:20153])	0.000189376	0.0407646	14462	DEPICT
	Alcohol (frequency)	ensg00000134318	ROCK2 (Rho associated coiled-coil containing protein kinase 2 [Source:HGNC Symbol;Acc:HGNC:10252])	0.00018969	0.0407646	14462	DEPICT
	Alcohol (frequency)	go:0045211	postsynaptic membrane	0.000191674	0.0407646	14462	DEPICT
	Alcohol (frequency)	reactome interaction between l1 and ankyrins	reactome interaction between l1 and ankyrins	0.000199701	0.0416438	14462	DEPICT
	Alcohol (frequency)	mp:0001463	abnormal spatial learning	0.000201567	0.0416438	14462	DEPICT
	Alcohol (frequency)	go:0043197	dendritic spine	0.000207494	0.0416775	14462	DEPICT
	Alcohol (frequency)	go:0044309	neuron spine	0.000207494	0.0416775	14462	DEPICT
	Alcohol (frequency)	go:0004702	receptor signaling protein serine/threonine kinase activity	0.000215105	0.0426144	14462	DEPICT
	Alcohol (frequency)	ensg00000130640	TUBGCP2 (tubulin gamma complex associated protein 2 [Source:HGNC Symbol;Acc:HGNC:18599])	0.000221492	0.0432868	14462	DEPICT
	Alcohol (frequency)	ensg00000111262	KCNA1 (potassium voltage-gated channel subfamily A member 1 [Source:HGNC Symbol;Acc:HGNC:6218])	0.000224586	0.0433062	14462	DEPICT
	Alcohol (frequency)	mp:0002885	mp:0002885	0.000239779	0.0456275	14462	DEPICT
	Alcohol (frequency)	go:0004890	GABA-A receptor activity	0.000252469	0.0474183	14462	DEPICT
	Alcohol (frequency)	go:0008021	synaptic vesicle	0.000256323	0.047525	14462	DEPICT
	Alcohol (frequency)	mp:0002919	enhanced paired-pulse facilitation	0.000281253	0.0511589	14462	DEPICT
	Alcohol (frequency)	ensg00000162613	FUBP1 (far upstream element binding protein 1 [Source:HGNC Symbol;Acc:HGNC:4004])	0.000302219	0.0533011	14462	DEPICT
	Alcohol (frequency)	go:0043679	axon terminus	0.000311186	0.0542214	14462	DEPICT
	Alcohol (frequency)	ensg00000105127	AKAP8 (A-kinase anchoring protein 8 [Source:HGNC Symbol;Acc:HGNC:378])	0.000318889	0.0549021	14462	DEPICT
	Alcohol (frequency)	mp:0003864	abnormal midbrain development	0.000334355	0.056832	14462	DEPICT
	Alcohol (frequency)	reactome glutamate neurotransmitter release cycle	reactome glutamate neurotransmitter release cycle	0.00035011	0.057063	14462	DEPICT
	Alcohol (frequency)	go:0005891	voltage-gated calcium channel complex	0.000351169	0.057063	14462	DEPICT
	Alcohol (frequency)	mp:0000826	mp:0000826	0.000370847	0.0595648	14462	DEPICT
	Alcohol (frequency)	reactome dopamine neurotransmitter release cycle	reactome dopamine neurotransmitter release cycle	0.000378922	0.0595648	14462	DEPICT
	Alcohol (frequency)	reactome serotonin neurotransmitter release cycle	reactome serotonin neurotransmitter release cycle	0.000378922	0.0595648	14462	DEPICT
	Alcohol (frequency)	kegg aminoacyl trna biosynthesis	kegg aminoacyl trna biosynthesis	0.000390477	0.0607213	14462	DEPICT
	Alcohol (frequency)	ensg00000070961	ATP2B1 (ATPase plasma membrane Ca2+ transporting 1 [Source:HGNC Symbol;Acc:HGNC:814])	0.000411134	0.0617862	14462	DEPICT
	Alcohol (frequency)	go:0005234	extracellular-glutamate-gated ion channel activity	0.000412118	0.0617862	14462	DEPICT
	Alcohol (frequency)	ensg00000132535	DLG4 (discs large MAGUK scaffold protein 4 [Source:HGNC Symbol;Acc:HGNC:2903])	0.000415301	0.0617862	14462	DEPICT
	Alcohol (frequency)	go:0032279	asymmetric synapse	0.000418686	0.0617862	14462	DEPICT
	Alcohol (frequency)	go:0044306	neuron projection terminus	0.000423674	0.0618906	14462	DEPICT
	Alcohol (frequency)	ensg00000139998	RAB15 (RAB15, member RAS oncogene family [Source:HGNC Symbol;Acc:HGNC:20150])	0.000433502	0.0626931	14462	DEPICT
	Alcohol (frequency)	ensg00000162290	ensg00000162290	0.000448589	0.0642326	14462	DEPICT
	Alcohol (frequency)	ensg00000082458	DLG3 (discs large MAGUK scaffold protein 3 [Source:HGNC Symbol;Acc:HGNC:2902])	0.000467552	0.0654218	14462	DEPICT
	Alcohol (frequency)	mp:0009142	mp:0009142	0.000470465	0.0654218	14462	DEPICT
	Alcohol (frequency)	ensg00000159164	SV2A (synaptic vesicle glycoprotein 2A [Source:HGNC Symbol;Acc:HGNC:20566])	0.000475901	0.0655474	14462	DEPICT
	Alcohol (frequency)	mp:0000913	abnormal brain development	0.000492631	0.0672116	14462	DEPICT
	Alcohol (frequency)	go:0004683	calmodulin-dependent protein kinase activity	0.000499061	0.0673483	14462	DEPICT
	Alcohol (frequency)	go:0004970	ionotropic glutamate receptor activity	0.000511845	0.0673483	14462	DEPICT
	Alcohol (frequency)	ensg00000136573	BLK (BLK proto-oncogene, Src family tyrosine kinase [Source:HGNC Symbol;Acc:HGNC:1057])	0.000516089	0.0673483	14462	DEPICT
	Alcohol (frequency)	ensg00000213023	SYT3 (synaptotagmin 3 [Source:HGNC Symbol;Acc:HGNC:11511])	0.000525203	0.0673483	14462	DEPICT
	Alcohol (frequency)	ensg00000103994	ZNF106 (zinc finger protein 106 [Source:HGNC Symbol;Acc:HGNC:12886])	0.00053577	0.0673483	14462	DEPICT
	Alcohol (frequency)	mp:0004753	abnormal miniature excitatory postsynaptic currents	0.000538406	0.0673483	14462	DEPICT
	Alcohol (frequency)	go:0004812	aminoacyl-tRNA ligase activity	0.000540202	0.0673483	14462	DEPICT
	Alcohol (frequency)	go:0016875	go:0016875	0.000540202	0.0673483	14462	DEPICT
	Alcohol (frequency)	go:0016876	ligase activity, forming aminoacyl-tRNA and related compounds	0.000540202	0.0673483	14462	DEPICT
	Alcohol (frequency)	ensg00000108387	SEPTIN4 (septin 4 [Source:HGNC Symbol;Acc:HGNC:9165])	0.000593214	0.0728323	14462	DEPICT
	Alcohol (frequency)	ensg00000164885	CDK5 (cyclin dependent kinase 5 [Source:HGNC Symbol;Acc:HGNC:1774])	0.000594261	0.0728323	14462	DEPICT
	Alcohol (frequency)	mp:0001475	mp:0001475	0.000610565	0.0734864	14462	DEPICT
	Alcohol (frequency)	reactome unblocking of nmda receptor glutamate binding and activation	reactome unblocking of nmda receptor glutamate binding and activation	0.000619281	0.0734864	14462	DEPICT
	Alcohol (frequency)	ensg00000164076	CAMKV (CaM kinase like vesicle associated [Source:HGNC Symbol;Acc:HGNC:28788])	0.000625006	0.0734864	14462	DEPICT
	Alcohol (frequency)	ensg00000120875	DUSP4 (dual specificity phosphatase 4 [Source:HGNC Symbol;Acc:HGNC:3070])	0.000667389	0.0759983	14462	DEPICT
	Alcohol (frequency)	ensg00000111450	STX2 (syntaxin 2 [Source:HGNC Symbol;Acc:HGNC:3403])	0.000677686	0.0765679	14462	DEPICT
	Alcohol (frequency)	ensg00000165023	DIRAS2 (DIRAS family GTPase 2 [Source:HGNC Symbol;Acc:HGNC:19323])	0.000690784	0.0769663	14462	DEPICT
	Alcohol (frequency)	ensg00000182621	PLCB1 (phospholipase C beta 1 [Source:HGNC Symbol;Acc:HGNC:15917])	0.000712471	0.0769663	14462	DEPICT
	Alcohol (frequency)	ensg00000165868	HSPA12A (heat shock protein family A (Hsp70) member 12A [Source:HGNC Symbol;Acc:HGNC:19022])	0.00071885	0.0769663	14462	DEPICT
	Alcohol (frequency)	go:0048168	regulation of neuronal synaptic plasticity	0.000719788	0.0769663	14462	DEPICT
	Alcohol (frequency)	go:0034704	calcium channel complex	0.000724174	0.0769663	14462	DEPICT
	Alcohol (frequency)	go:0030522	intracellular receptor signaling pathway	0.00074105	0.0769663	14462	DEPICT
	Alcohol (frequency)	reactome gaba a receptor activation	reactome gaba a receptor activation	0.00074161	0.0769663	14462	DEPICT
	Alcohol (frequency)	mp:0001469	mp:0001469	0.00074461	0.0769663	14462	DEPICT
	Alcohol (frequency)	go:0033267	go:0033267	0.000763877	0.0783488	14462	DEPICT
	Alcohol (frequency)	ensg00000105610	KLF1 (Kruppel like factor 1 [Source:HGNC Symbol;Acc:HGNC:6345])	0.000784972	0.0793864	14462	DEPICT
	Alcohol (frequency)	go:0030288	outer membrane-bounded periplasmic space	0.000806701	0.0799358	14462	DEPICT
	Alcohol (frequency)	go:0042597	periplasmic space	0.000806701	0.0799358	14462	DEPICT
	Alcohol (frequency)	go:0005267	potassium channel activity	0.000824965	0.0806125	14462	DEPICT
	Alcohol (frequency)	ensg00000178409	BEND3 (BEN domain containing 3 [Source:HGNC Symbol;Acc:HGNC:23040])	0.000856932	0.0816329	14462	DEPICT
	Alcohol (frequency)	go:0016568	chromatin modification	0.000857987	0.0816329	14462	DEPICT
	Alcohol (frequency)	go:0032800	receptor biosynthetic process	0.00087504	0.082121	14462	DEPICT
	Alcohol (frequency)	ensg00000038274	MAT2B (methionine adenosyltransferase 2B [Source:HGNC Symbol;Acc:HGNC:6905])	0.000878716	0.082121	14462	DEPICT
	Alcohol (frequency)	ensg00000139116	KIF21A (kinesin family member 21A [Source:HGNC Symbol;Acc:HGNC:19349])	0.000886185	0.082121	14462	DEPICT
	Alcohol (frequency)	mp:0003313	abnormal locomotor activation	0.000898856	0.0822737	14462	DEPICT
	Alcohol (frequency)	mp:0004770	abnormal synaptic vesicle recycling	0.000906076	0.082413	14462	DEPICT
	Alcohol (frequency)	ensg00000100294	MCAT (malonyl-CoA-acyl carrier protein transacylase [Source:HGNC Symbol;Acc:HGNC:29622])	0.000922907	0.0834193	14462	DEPICT
	Alcohol (frequency)	ensg00000089250	NOS1 (nitric oxide synthase 1 [Source:HGNC Symbol;Acc:HGNC:7872])	0.000930088	0.0835462	14462	DEPICT
	Alcohol (frequency)	go:0005261	cation channel activity	0.000945919	0.0844437	14462	DEPICT
	Alcohol (frequency)	ensg00000198010	DLGAP2 (DLG associated protein 2 [Source:HGNC Symbol;Acc:HGNC:2906])	0.000961559	0.0846098	14462	DEPICT
	Alcohol (frequency)	mp:0003484	abnormal channel response	0.000965331	0.0846098	14462	DEPICT
	Alcohol (frequency)	go:0043025	neuronal cell body	0.000987204	0.0854907	14462	DEPICT
	Alcohol (frequency)	ensg00000008869	HEATR5B (HEAT repeat containing 5B [Source:HGNC Symbol;Acc:HGNC:29273])	0.00101527	0.0867624	14462	DEPICT
	Alcohol (frequency)	ensg00000164494	PDSS2 (decaprenyl diphosphate synthase subunit 2 [Source:HGNC Symbol;Acc:HGNC:23041])	0.00101989	0.0867624	14462	DEPICT
	Alcohol (frequency)	mp:0004077	abnormal striatum morphology	0.00103438	0.0869722	14462	DEPICT
	Alcohol (frequency)	ensg00000105649	RAB3A (RAB3A, member RAS oncogene family [Source:HGNC Symbol;Acc:HGNC:9777])	0.00107344	0.0884076	14462	DEPICT
	Alcohol (frequency)	ensg00000139433	GLTP (glycolipid transfer protein [Source:HGNC Symbol;Acc:HGNC:24867])	0.00107923	0.0884076	14462	DEPICT
	Alcohol (frequency)	go:0030136	clathrin-coated vesicle	0.00108813	0.0884076	14462	DEPICT
	Alcohol (frequency)	ensg00000179335	CLK3 (CDC like kinase 3 [Source:HGNC Symbol;Acc:HGNC:2071])	0.00110687	0.0894279	14462	DEPICT
	Alcohol (frequency)	mp:0002882	abnormal neuron morphology	0.00113801	0.0895267	14462	DEPICT
	Alcohol (frequency)	ensg00000102109	PCSK1N (proprotein convertase subtilisin/kexin type 1 inhibitor [Source:HGNC Symbol;Acc:HGNC:17301])	0.00115235	0.0895267	14462	DEPICT
	Alcohol (frequency)	ensg00000116030	SUMO1 (small ubiquitin like modifier 1 [Source:HGNC Symbol;Acc:HGNC:12502])	0.00116303	0.0895267	14462	DEPICT
	Alcohol (frequency)	mp:0001393	mp:0001393	0.00116883	0.0895267	14462	DEPICT
	Alcohol (frequency)	go:0031570	go:0031570	0.00117126	0.0895267	14462	DEPICT
	Alcohol (frequency)	ensg00000170743	SYT9 (synaptotagmin 9 [Source:HGNC Symbol;Acc:HGNC:19265])	0.0012016	0.090508	14462	DEPICT
	Alcohol (frequency)	go:0050804	regulation of synaptic transmission	0.00130067	0.096463	14462	DEPICT
	Alcohol (frequency)	ensg00000176788	BASP1 (brain abundant membrane attached signal protein 1 [Source:HGNC Symbol;Acc:HGNC:957])	0.00135889	0.0997575	14462	DEPICT
	Alcohol (frequency)	reactome bmal1clocknpas2 activates gene expression	reactome bmal1clocknpas2 activates gene expression	0.0013805	0.100326	14462	DEPICT
	Alcohol (frequency)	go:0032281	alpha-amino-3-hydroxy-5-methyl-4-isoxazolepropionic acid selective glutamate receptor complex	0.00144081	0.104185	14462	DEPICT
	Alcohol (frequency)	ensg00000133083	DCLK1 (doublecortin like kinase 1 [Source:HGNC Symbol;Acc:HGNC:2700])	0.00146705	0.105302	14462	DEPICT
	Alcohol (frequency)	go:0048167	regulation of synaptic plasticity	0.00147081	0.105302	14462	DEPICT
	Alcohol (frequency)	ensg00000005882	PDK2 (pyruvate dehydrogenase kinase 2 [Source:HGNC Symbol;Acc:HGNC:8810])	0.00148624	0.105363	14462	DEPICT
	Alcohol (frequency)	go:0030665	clathrin-coated vesicle membrane	0.00149912	0.105758	14462	DEPICT
	Alcohol (frequency)	ensg00000108828	VAT1 (vesicle amine transport 1 [Source:HGNC Symbol;Acc:HGNC:16919])	0.00150677	0.105781	14462	DEPICT
	Alcohol (frequency)	mp:0000864	mp:0000864	0.00158935	0.108422	14462	DEPICT
	Alcohol (frequency)	ensg00000143768	LEFTY2 (left-right determination factor 2 [Source:HGNC Symbol;Acc:HGNC:3122])	0.00159826	0.108422	14462	DEPICT
	Alcohol (frequency)	ensg00000164402	SEPTIN8 (septin 8 [Source:HGNC Symbol;Acc:HGNC:16511])	0.00160436	0.108422	14462	DEPICT
	Alcohol (frequency)	go:0061351	neural precursor cell proliferation	0.00162441	0.109266	14462	DEPICT
	Alcohol (frequency)	ensg00000115252	PDE1A (phosphodiesterase 1A [Source:HGNC Symbol;Acc:HGNC:8774])	0.00165792	0.111004	14462	DEPICT
	Alcohol (frequency)	go:0034702	ion channel complex	0.00168765	0.112473	14462	DEPICT
	Alcohol (frequency)	ensg00000107282	APBA1 (amyloid beta precursor protein binding family A member 1 [Source:HGNC Symbol;Acc:HGNC:578])	0.0016996	0.11275	14462	DEPICT
	Alcohol (frequency)	ensg00000112379	ARFGEF3 (ARFGEF family member 3 [Source:HGNC Symbol;Acc:HGNC:21213])	0.00177324	0.116039	14462	DEPICT
	Alcohol (frequency)	mp:0000936	mp:0000936	0.00178476	0.116266	14462	DEPICT
	Alcohol (frequency)	ensg00000196872	CRACDL (CRACD like [Source:HGNC Symbol;Acc:HGNC:33454])	0.00180646	0.117153	14462	DEPICT
	Alcohol (frequency)	mp:0000934	mp:0000934	0.00186346	0.11872	14462	DEPICT
	Alcohol (frequency)	ensg00000106089	STX1A (syntaxin 1A [Source:HGNC Symbol;Acc:HGNC:11433])	0.00189165	0.119602	14462	DEPICT
	Alcohol (frequency)	go:0007612	learning	0.00189386	0.119602	14462	DEPICT
	Alcohol (frequency)	ensg00000005249	PRKAR2B (protein kinase cAMP-dependent type II regulatory subunit beta [Source:HGNC Symbol;Acc:HGNC:9392])	0.00193184	0.119905	14462	DEPICT
	Alcohol (frequency)	ensg00000134072	CAMK1 (calcium/calmodulin dependent protein kinase I [Source:HGNC Symbol;Acc:HGNC:1459])	0.00193225	0.119905	14462	DEPICT
	Alcohol (frequency)	ensg00000114554	PLXNA1 (plexin A1 [Source:HGNC Symbol;Acc:HGNC:9099])	0.00193261	0.119905	14462	DEPICT
	Alcohol (frequency)	go:0008076	voltage-gated potassium channel complex	0.0019401	0.119905	14462	DEPICT
	Alcohol (frequency)	go:0034705	go:0034705	0.0019401	0.119905	14462	DEPICT
	Alcohol (frequency)	ensg00000078328	RBFOX1 (RNA binding fox-1 homolog 1 [Source:HGNC Symbol;Acc:HGNC:18222])	0.00197678	0.120081	14462	DEPICT
	Alcohol (frequency)	go:0016585	go:0016585	0.00202062	0.120081	14462	DEPICT
	Alcohol (frequency)	reactome acetylcholine neurotransmitter release cycle	reactome acetylcholine neurotransmitter release cycle	0.00202816	0.120081	14462	DEPICT
	Alcohol (frequency)	ensg00000116852	KIF21B (kinesin family member 21B [Source:HGNC Symbol;Acc:HGNC:29442])	0.00203009	0.120081	14462	DEPICT
	Alcohol (frequency)	mp:0002757	mp:0002757	0.00203177	0.120081	14462	DEPICT
	Alcohol (frequency)	reactome ligand:gated ion channel transport	reactome ligand:gated ion channel transport	0.00205556	0.120844	14462	DEPICT
	Alcohol (frequency)	ensg00000133812	SBF2 (SET binding factor 2 [Source:HGNC Symbol;Acc:HGNC:2135])	0.00207044	0.120982	14462	DEPICT
	Alcohol (frequency)	ensg00000134444	RELCH (RAB11 binding and LisH domain, coiled-coil and HEAT repeat containing [Source:HGNC Symbol;Acc:HGNC:29289])	0.00208527	0.120982	14462	DEPICT
	Alcohol (frequency)	ensg00000123360	PDE1B (phosphodiesterase 1B [Source:HGNC Symbol;Acc:HGNC:8775])	0.00210659	0.120982	14462	DEPICT
	Alcohol (frequency)	go:0030424	axon	0.00211538	0.120982	14462	DEPICT
	Alcohol (frequency)	mp:0001523	impaired righting response	0.00211647	0.120982	14462	DEPICT
	Alcohol (frequency)	ensg00000008735	MAPK8IP2 (mitogen-activated protein kinase 8 interacting protein 2 [Source:HGNC Symbol;Acc:HGNC:6883])	0.00213501	0.121084	14462	DEPICT
	Alcohol (frequency)	mp:0000837	abnormal hypothalamus morphology	0.00218409	0.123384	14462	DEPICT
	Alcohol (frequency)	ensg00000108604	SMARCD2 (SWI/SNF related, matrix associated, actin dependent regulator of chromatin, subfamily d, member 2 [Source:HGNC Symbol;Acc:HGNC:11107])	0.00222145	0.125006	14462	DEPICT
	Alcohol (frequency)	ensg00000103740	ACSBG1 (acyl-CoA synthetase bubblegum family member 1 [Source:HGNC Symbol;Acc:HGNC:29567])	0.00228897	0.125578	14462	DEPICT
	Alcohol (frequency)	ensg00000125814	NAPB (NSF attachment protein beta [Source:HGNC Symbol;Acc:HGNC:15751])	0.00229796	0.125578	14462	DEPICT
	Alcohol (frequency)	ensg00000163462	TRIM46 (tripartite motif containing 46 [Source:HGNC Symbol;Acc:HGNC:19019])	0.00234826	0.125935	14462	DEPICT
	Alcohol (frequency)	ensg00000133318	RTN3 (reticulon 3 [Source:HGNC Symbol;Acc:HGNC:10469])	0.00235116	0.125935	14462	DEPICT
	Alcohol (frequency)	ensg00000125354	SEPTIN6 (septin 6 [Source:HGNC Symbol;Acc:HGNC:15848])	0.00238433	0.127016	14462	DEPICT
	Alcohol (frequency)	mp:0000889	mp:0000889	0.00239769	0.127016	14462	DEPICT
	Alcohol (frequency)	ensg00000162105	SHANK2 (SH3 and multiple ankyrin repeat domains 2 [Source:HGNC Symbol;Acc:HGNC:14295])	0.00247708	0.129795	14462	DEPICT
	Alcohol (frequency)	ensg00000087302	RTRAF (RNA transcription, translation and transport factor [Source:HGNC Symbol;Acc:HGNC:23169])	0.00254298	0.1324	14462	DEPICT
	Alcohol (frequency)	mp:0000849	mp:0000849	0.00259498	0.132403	14462	DEPICT
	Alcohol (frequency)	ensg00000151834	GABRA2 (gamma-aminobutyric acid type A receptor subunit alpha2 [Source:HGNC Symbol;Acc:HGNC:4076])	0.002614	0.132403	14462	DEPICT
	Alcohol (frequency)	ensg00000167900	TK1 (thymidine kinase 1 [Source:HGNC Symbol;Acc:HGNC:11830])	0.0026288	0.132403	14462	DEPICT
	Alcohol (frequency)	reactome activation of ca:permeable kainate receptor	reactome activation of ca:permeable kainate receptor	0.00269065	0.132806	14462	DEPICT
	Alcohol (frequency)	reactome ionotropic activity of kainate receptors	reactome ionotropic activity of kainate receptors	0.00269065	0.132806	14462	DEPICT
	Alcohol (frequency)	go:0050890	cognition	0.00272376	0.133529	14462	DEPICT
	Alcohol (frequency)	ensg00000180190	TDRP (testis development related protein [Source:HGNC Symbol;Acc:HGNC:26951])	0.00274575	0.1337	14462	DEPICT
	Alcohol (frequency)	ensg00000162511	LAPTM5 (lysosomal protein transmembrane 5 [Source:HGNC Symbol;Acc:HGNC:29612])	0.00284419	0.136671	14462	DEPICT
	Alcohol (frequency)	mp:0002887	mp:0002887	0.00291897	0.138611	14462	DEPICT
	Alcohol (frequency)	go:0043198	dendritic shaft	0.00294812	0.138879	14462	DEPICT
	Alcohol (frequency)	ensg00000115274	INO80B (INO80 complex subunit B [Source:HGNC Symbol;Acc:HGNC:13324])	0.00299864	0.140344	14462	DEPICT
	Alcohol (frequency)	ensg00000105464	GRIN2D (glutamate ionotropic receptor NMDA type subunit 2D [Source:HGNC Symbol;Acc:HGNC:4588])	0.00309656	0.142148	14462	DEPICT
	Alcohol (frequency)	ensg00000148408	CACNA1B (calcium voltage-gated channel subunit alpha1 B [Source:HGNC Symbol;Acc:HGNC:1389])	0.00310373	0.142148	14462	DEPICT
	Alcohol (frequency)	ensg00000137825	ITPKA (inositol-trisphosphate 3-kinase A [Source:HGNC Symbol;Acc:HGNC:6178])	0.00313801	0.142148	14462	DEPICT
	Alcohol (frequency)	ensg00000105514	RAB3D (RAB3D, member RAS oncogene family [Source:HGNC Symbol;Acc:HGNC:9779])	0.0031398	0.142148	14462	DEPICT
	Alcohol (frequency)	ensg00000166206	GABRB3 (gamma-aminobutyric acid type A receptor subunit beta3 [Source:HGNC Symbol;Acc:HGNC:4083])	0.00314415	0.142148	14462	DEPICT
	Alcohol (frequency)	go:0007405	neuroblast proliferation	0.0031493	0.142148	14462	DEPICT
	Alcohol (frequency)	reactome amine ligand:binding receptors	reactome amine ligand:binding receptors	0.00315513	0.142148	14462	DEPICT
	Alcohol (frequency)	go:0071565	nBAF complex	0.00327243	0.145171	14462	DEPICT
	Alcohol (frequency)	go:0051969	regulation of transmission of nerve impulse	0.0033	0.145831	14462	DEPICT
	Alcohol (frequency)	go:0007611	learning or memory	0.00330746	0.145831	14462	DEPICT
	Alcohol (frequency)	ensg00000129990	SYT5 (synaptotagmin 5 [Source:HGNC Symbol;Acc:HGNC:11513])	0.00339836	0.146848	14462	DEPICT
	Alcohol (frequency)	go:0007158	neuron cell-cell adhesion	0.0034016	0.146848	14462	DEPICT
	Alcohol (frequency)	ensg00000100241	SBF1 (SET binding factor 1 [Source:HGNC Symbol;Acc:HGNC:10542])	0.00343642	0.147781	14462	DEPICT
	Alcohol (frequency)	ensg00000167658	EEF2 (eukaryotic translation elongation factor 2 [Source:HGNC Symbol;Acc:HGNC:3214])	0.00359413	0.152372	14462	DEPICT
	Alcohol (frequency)	mp:0004859	abnormal synaptic plasticity	0.00360332	0.152372	14462	DEPICT
	Alcohol (frequency)	go:0035249	synaptic transmission, glutamatergic	0.00368241	0.154811	14462	DEPICT
	Alcohol (frequency)	ensg00000063601	MTMR1 (myotubularin related protein 1 [Source:HGNC Symbol;Acc:HGNC:7449])	0.00375782	0.155784	14462	DEPICT
	Alcohol (frequency)	ensg00000132639	SNAP25 (synaptosome associated protein 25 [Source:HGNC Symbol;Acc:HGNC:11132])	0.00381885	0.155784	14462	DEPICT
	Alcohol (frequency)	ensg00000100167	SEPTIN3 (septin 3 [Source:HGNC Symbol;Acc:HGNC:10750])	0.00384089	0.155784	14462	DEPICT
	Alcohol (frequency)	reactome class c3 metabotropic glutamatepheromone receptors	reactome class c3 metabotropic glutamatepheromone receptors	0.00388288	0.155784	14462	DEPICT
	Alcohol (frequency)	ensg00000108100	CCNY (cyclin Y [Source:HGNC Symbol;Acc:HGNC:23354])	0.00388868	0.155784	14462	DEPICT
	Alcohol (frequency)	mp:0001392	abnormal locomotor behavior	0.00391813	0.156099	14462	DEPICT
	Alcohol (frequency)	mp:0003997	mp:0003997	0.00413645	0.16144	14462	DEPICT
	Alcohol (frequency)	ensg00000173786	CNP (2',3'-cyclic nucleotide 3' phosphodiesterase [Source:HGNC Symbol;Acc:HGNC:2158])	0.00414149	0.16144	14462	DEPICT
	Alcohol (frequency)	ensg00000181790	ADGRB1 (adhesion G protein-coupled receptor B1 [Source:HGNC Symbol;Acc:HGNC:943])	0.00415298	0.161453	14462	DEPICT
	Alcohol (frequency)	reactome neurotransmitter release cycle	reactome neurotransmitter release cycle	0.00430676	0.165726	14462	DEPICT
	Alcohol (frequency)	reactome post nmda receptor activation events	reactome post nmda receptor activation events	0.0044231	0.168062	14462	DEPICT
	Alcohol (frequency)	ensg00000155366	RHOC (ras homolog family member C [Source:HGNC Symbol;Acc:HGNC:669])	0.00447046	0.168895	14462	DEPICT
	Alcohol (frequency)	ensg00000168172	HOOK3 (hook microtubule tethering protein 3 [Source:HGNC Symbol;Acc:HGNC:23576])	0.00448455	0.168895	14462	DEPICT
	Alcohol (frequency)	mp:0003996	mp:0003996	0.00454727	0.169929	14462	DEPICT
	Alcohol (frequency)	go:0030313	go:0030313	0.00462037	0.170486	14462	DEPICT
	Alcohol (frequency)	go:0044462	go:0044462	0.00462037	0.170486	14462	DEPICT
	Alcohol (frequency)	ensg00000145864	GABRB2 (gamma-aminobutyric acid type A receptor subunit beta2 [Source:HGNC Symbol;Acc:HGNC:4082])	0.00485895	0.173976	14462	DEPICT
	Alcohol (frequency)	go:0030552	cAMP binding	0.00492163	0.174026	14462	DEPICT
	Alcohol (frequency)	go:0060198	clathrin-sculpted vesicle	0.00505794	0.176611	14462	DEPICT
	Alcohol (frequency)	ensg00000100321	SYNGR1 (synaptogyrin 1 [Source:HGNC Symbol;Acc:HGNC:11498])	0.0051639	0.17952	14462	DEPICT
	Alcohol (frequency)	ensg00000184702	SEPTIN5 (septin 5 [Source:HGNC Symbol;Acc:HGNC:9164])	0.00524672	0.180686	14462	DEPICT
	Alcohol (frequency)	ensg00000084733	RAB10 (RAB10, member RAS oncogene family [Source:HGNC Symbol;Acc:HGNC:9759])	0.00535185	0.18115	14462	DEPICT
	Alcohol (frequency)	mp:0001473	mp:0001473	0.00551476	0.183766	14462	DEPICT
	Alcohol (frequency)	ensg00000138758	SEPTIN11 (septin 11 [Source:HGNC Symbol;Acc:HGNC:25589])	0.00557585	0.18499	14462	DEPICT
	Alcohol (frequency)	ensg00000108231	LGI1 (leucine rich glioma inactivated 1 [Source:HGNC Symbol;Acc:HGNC:6572])	0.00557706	0.18499	14462	DEPICT
	Alcohol (frequency)	ensg00000198576	ARC (activity regulated cytoskeleton associated protein [Source:HGNC Symbol;Acc:HGNC:648])	0.00589379	0.189835	14462	DEPICT
	Alcohol (frequency)	mp:0000937	abnormal motor neuron morphology	0.00592876	0.189866	14462	DEPICT
	Alcohol (frequency)	ensg00000125944	HNRNPR (heterogeneous nuclear ribonucleoprotein R [Source:HGNC Symbol;Acc:HGNC:5047])	0.00595174	0.189866	14462	DEPICT
	Alcohol (frequency)	ensg00000008056	SYN1 (synapsin I [Source:HGNC Symbol;Acc:HGNC:11494])	0.00595206	0.189866	14462	DEPICT
	Alcohol (frequency)	ensg00000068903	SIRT2 (sirtuin 2 [Source:HGNC Symbol;Acc:HGNC:10886])	0.00622555	0.191386	14462	DEPICT
	Alcohol (frequency)	ensg00000171724	VAT1L (vesicle amine transport 1 like [Source:HGNC Symbol;Acc:HGNC:29315])	0.0064036	0.195772	14462	DEPICT
	Alcohol (frequency)	go:0043204	perikaryon	0.00644097	0.196071	14462	DEPICT
	Alcohol (frequency)	ensg00000108256	NUFIP2 (nuclear FMR1 interacting protein 2 [Source:HGNC Symbol;Acc:HGNC:17634])	0.00645345	0.196071	14462	DEPICT
	Alcohol (frequency)	go:0008227	G-protein coupled amine receptor activity	0.00683204	0.202885	14462	DEPICT
	Alcohol (frequency)	mp:0002064	seizures	0.00685208	0.203063	14462	DEPICT
	Alcohol (frequency)	ensg00000172409	CLP1 (cleavage factor polyribonucleotide kinase subunit 1 [Source:HGNC Symbol;Acc:HGNC:16999])	0.00697122	0.203736	14462	DEPICT
	Alcohol (frequency)	mp:0001405	mp:0001405	0.00706433	0.204435	14462	DEPICT
	Alcohol (frequency)	mp:0000633	mp:0000633	0.00710664	0.204435	14462	DEPICT
	Alcohol (frequency)	go:0051963	regulation of synapse assembly	0.00718398	0.204517	14462	DEPICT
	Alcohol (frequency)	mp:0002916	increased synaptic depression	0.00726698	0.206069	14462	DEPICT
	Alcohol (frequency)	mp:0003635	mp:0003635	0.00739903	0.208314	14462	DEPICT
	Alcohol (frequency)	ensg00000176444	CLK2 (CDC like kinase 2 [Source:HGNC Symbol;Acc:HGNC:2069])	0.00747427	0.208314	14462	DEPICT
	Alcohol (frequency)	go:0005245	voltage-gated calcium channel activity	0.00764491	0.209793	14462	DEPICT
	Alcohol (frequency)	ensg00000187391	MAGI2 (membrane associated guanylate kinase, WW and PDZ domain containing 2 [Source:HGNC Symbol;Acc:HGNC:18957])	0.00776082	0.210972	14462	DEPICT
	Alcohol (frequency)	mp:0003990	decreased neurotransmitter release	0.00783568	0.212607	14462	DEPICT
	Alcohol (frequency)	ensg00000187098	MITF (melanocyte inducing transcription factor [Source:HGNC Symbol;Acc:HGNC:7105])	0.00817722	0.217743	14462	DEPICT
	Alcohol (frequency)	go:0005230	extracellular ligand-gated ion channel activity	0.00818252	0.217743	14462	DEPICT
	Alcohol (frequency)	ensg00000162231	NXF1 (nuclear RNA export factor 1 [Source:HGNC Symbol;Acc:HGNC:8071])	0.00835553	0.219101	14462	DEPICT
	Alcohol (frequency)	ensg00000198929	NOS1AP (nitric oxide synthase 1 adaptor protein [Source:HGNC Symbol;Acc:HGNC:16859])	0.00846687	0.221025	14462	DEPICT
	Alcohol (frequency)	mp:0008283	mp:0008283	0.0085486	0.221559	14462	DEPICT
	Alcohol (frequency)	ensg00000079819	EPB41L2 (erythrocyte membrane protein band 4.1 like 2 [Source:HGNC Symbol;Acc:HGNC:3379])	0.0085685	0.22165	14462	DEPICT
	Alcohol (frequency)	mp:0001363	mp:0001363	0.00882693	0.22435	14462	DEPICT
	Alcohol (frequency)	ensg00000138308	PLA2G12B (phospholipase A2 group XIIB [Source:HGNC Symbol;Acc:HGNC:18555])	0.00890911	0.226036	14462	DEPICT
	Alcohol (frequency)	ensg00000171862	PTEN (phosphatase and tensin homolog [Source:HGNC Symbol;Acc:HGNC:9588])	0.00911276	0.227479	14462	DEPICT
	Alcohol (frequency)	ensg00000067715	SYT1 (synaptotagmin 1 [Source:HGNC Symbol;Acc:HGNC:11509])	0.00922095	0.22913	14462	DEPICT
	Alcohol (frequency)	ensg00000169213	RAB3B (RAB3B, member RAS oncogene family [Source:HGNC Symbol;Acc:HGNC:9778])	0.00946877	0.231313	14462	DEPICT
	Alcohol (frequency)	ensg00000137345	ensg00000137345	0.00964993	0.232984	14462	DEPICT
	Alcohol (frequency)	ensg00000204655	MOG (myelin oligodendrocyte glycoprotein [Source:HGNC Symbol;Acc:HGNC:7197])	0.00964993	0.232984	14462	DEPICT
	Alcohol (frequency)	ensg00000206456	ensg00000206456	0.00964993	0.232984	14462	DEPICT
	Alcohol (frequency)	ensg00000067836	ROGDI (rogdi atypical leucine zipper [Source:HGNC Symbol;Acc:HGNC:29478])	0.00970383	0.233895	14462	DEPICT
	Alcohol (frequency)	ensg00000139970	RTN1 (reticulon 1 [Source:HGNC Symbol;Acc:HGNC:10467])	0.00997067	0.238327	14462	DEPICT
	Alcohol (frequency)	go:0006325	chromatin organization	0.0100043	0.238327	14462	DEPICT
	Alcohol (frequency)	mp:0000846	abnormal medulla oblongata morphology	0.010036	0.238327	14462	DEPICT
	Alcohol (frequency)	ensg00000135338	LCA5 (lebercilin LCA5 [Source:HGNC Symbol;Acc:HGNC:31923])	0.0100706	0.238756	14462	DEPICT
	Alcohol (frequency)	mp:0001362	mp:0001362	0.0102493	0.24152	14462	DEPICT
	Alcohol (frequency)	ensg00000165494	PCF11 (PCF11 cleavage and polyadenylation factor subunit [Source:HGNC Symbol;Acc:HGNC:30097])	0.010416	0.24257	14462	DEPICT
	Alcohol (frequency)	mp:0000819	mp:0000819	0.0104546	0.243078	14462	DEPICT
	Alcohol (frequency)	ensg00000125249	RAP2A (RAP2A, member of RAS oncogene family [Source:HGNC Symbol;Acc:HGNC:9861])	0.010539	0.24399	14462	DEPICT
	Alcohol (frequency)	mp:0008572	mp:0008572	0.0105444	0.24399	14462	DEPICT
	Alcohol (frequency)	go:0030312	go:0030312	0.010694	0.245739	14462	DEPICT
	Alcohol (frequency)	go:0007616	long-term memory	0.010771	0.245739	14462	DEPICT
	Alcohol (frequency)	ensg00000089169	RPH3A (rabphilin 3A [Source:HGNC Symbol;Acc:HGNC:17056])	0.0108398	0.245739	14462	DEPICT
	Alcohol (frequency)	ensg00000006740	ARHGAP44 (Rho GTPase activating protein 44 [Source:HGNC Symbol;Acc:HGNC:29096])	0.0108597	0.245739	14462	DEPICT
	Alcohol (frequency)	ensg00000171533	MAP6 (microtubule associated protein 6 [Source:HGNC Symbol;Acc:HGNC:6868])	0.0110786	0.247634	14462	DEPICT
	Alcohol (frequency)	mp:0001898	abnormal long term depression	0.0115514	0.253885	14462	DEPICT
	Alcohol (frequency)	mp:0004101	mp:0004101	0.0118388	0.256857	14462	DEPICT
	Alcohol (frequency)	ensg00000105323	HNRNPUL1 (heterogeneous nuclear ribonucleoprotein U like 1 [Source:HGNC Symbol;Acc:HGNC:17011])	0.0119823	0.256857	14462	DEPICT
	Alcohol (frequency)	ensg00000137709	POU2F3 (POU class 2 homeobox 3 [Source:HGNC Symbol;Acc:HGNC:19864])	0.0123999	0.262231	14462	DEPICT
	Alcohol (frequency)	ensg00000148943	LIN7C (lin-7 homolog C, crumbs cell polarity complex component [Source:HGNC Symbol;Acc:HGNC:17789])	0.0124769	0.262278	14462	DEPICT
	Alcohol (frequency)	ensg00000102893	PHKB (phosphorylase kinase regulatory subunit beta [Source:HGNC Symbol;Acc:HGNC:8927])	0.0131315	0.267853	14462	DEPICT
	Alcohol (frequency)	ensg00000176102	CSTF3 (cleavage stimulation factor subunit 3 [Source:HGNC Symbol;Acc:HGNC:2485])	0.0139065	0.273627	14462	DEPICT
	Alcohol (frequency)	go:0007269	neurotransmitter secretion	0.0141077	0.274117	14462	DEPICT
	Alcohol (frequency)	ensg00000165934	CPSF2 (cleavage and polyadenylation specific factor 2 [Source:HGNC Symbol;Acc:HGNC:2325])	0.0141948	0.274117	14462	DEPICT
	Alcohol (frequency)	ensg00000133710	SPINK5 (serine peptidase inhibitor Kazal type 5 [Source:HGNC Symbol;Acc:HGNC:15464])	0.0142941	0.274117	14462	DEPICT
	Alcohol (frequency)	ensg00000184117	NIPSNAP1 (nipsnap homolog 1 [Source:HGNC Symbol;Acc:HGNC:7827])	0.0143869	0.275115	14462	DEPICT
	Alcohol (frequency)	mp:0001900	mp:0001900	0.0145639	0.27628	14462	DEPICT
	Alcohol (frequency)	go:0016569	go:0016569	0.0146903	0.277714	14462	DEPICT
	Alcohol (frequency)	go:0050780	dopamine receptor binding	0.0152587	0.282012	14462	DEPICT
	Alcohol (frequency)	go:0007632	visual behavior	0.0155928	0.283866	14462	DEPICT
	Alcohol (frequency)	go:0007215	glutamate receptor signaling pathway	0.0156773	0.284493	14462	DEPICT
	Alcohol (frequency)	ensg00000132334	PTPRE (protein tyrosine phosphatase receptor type E [Source:HGNC Symbol;Acc:HGNC:9669])	0.0156981	0.284493	14462	DEPICT
	Alcohol (frequency)	ensg00000090060	PAPOLA (poly(A) polymerase alpha [Source:HGNC Symbol;Acc:HGNC:14981])	0.0157718	0.285115	14462	DEPICT
	Alcohol (frequency)	ensg00000187239	FNBP1 (formin binding protein 1 [Source:HGNC Symbol;Acc:HGNC:17069])	0.0159132	0.286595	14462	DEPICT
	Alcohol (frequency)	ensg00000104313	EYA1 (EYA transcriptional coactivator and phosphatase 1 [Source:HGNC Symbol;Acc:HGNC:3519])	0.0160224	0.287133	14462	DEPICT
	Alcohol (frequency)	ensg00000060339	CCAR1 (cell division cycle and apoptosis regulator 1 [Source:HGNC Symbol;Acc:HGNC:24236])	0.0162671	0.290438	14462	DEPICT
	Alcohol (frequency)	ensg00000163440	PDCL2 (phosducin like 2 [Source:HGNC Symbol;Acc:HGNC:29524])	0.0164017	0.29248	14462	DEPICT
	Alcohol (frequency)	mp:0001491	mp:0001491	0.0167691	0.29539	14462	DEPICT
	Alcohol (frequency)	ensg00000100503	NIN (ninein [Source:HGNC Symbol;Acc:HGNC:14906])	0.0172706	0.300304	14462	DEPICT
	Alcohol (frequency)	mp:0008540	mp:0008540	0.0176166	0.30164	14462	DEPICT
	Alcohol (frequency)	ensg00000115866	DARS1 (aspartyl-tRNA synthetase 1 [Source:HGNC Symbol;Acc:HGNC:2678])	0.0185062	0.305375	14462	DEPICT
	Alcohol (frequency)	ensg00000111725	PRKAB1 (protein kinase AMP-activated non-catalytic subunit beta 1 [Source:HGNC Symbol;Acc:HGNC:9378])	0.0189179	0.308145	14462	DEPICT
	Alcohol (frequency)	mp:0009712	mp:0009712	0.0189208	0.308145	14462	DEPICT
	Alcohol (frequency)	go:0051019	mitogen-activated protein kinase binding	0.019425	0.310072	14462	DEPICT
	Alcohol (frequency)	mp:0003203	increased neuron apoptosis	0.0196929	0.311938	14462	DEPICT
	Alcohol (frequency)	reactome glutamate binding activation of ampa receptors and synaptic plasticity	reactome glutamate binding activation of ampa receptors and synaptic plasticity	0.0199626	0.313757	14462	DEPICT
	Alcohol (frequency)	reactome trafficking of ampa receptors	reactome trafficking of ampa receptors	0.0199626	0.313757	14462	DEPICT
	Alcohol (frequency)	mp:0009754	mp:0009754	0.0204821	0.316129	14462	DEPICT
	Alcohol (frequency)	ensg00000164418	GRIK2 (glutamate ionotropic receptor kainate type subunit 2 [Source:HGNC Symbol;Acc:HGNC:4580])	0.0209521	0.31963	14462	DEPICT
	Alcohol (frequency)	ensg00000076554	TPD52 (tumor protein D52 [Source:HGNC Symbol;Acc:HGNC:12005])	0.0211857	0.320879	14462	DEPICT
	Alcohol (frequency)	mp:0000886	mp:0000886	0.0213265	0.321705	14462	DEPICT
	Alcohol (frequency)	mp:0009747	mp:0009747	0.0217006	0.324544	14462	DEPICT
	Alcohol (frequency)	ensg00000129351	ILF3 (interleukin enhancer binding factor 3 [Source:HGNC Symbol;Acc:HGNC:6038])	0.0228309	0.332844	14462	DEPICT
	Alcohol (frequency)	mp:0005423	abnormal somatic nervous system physiology	0.0230552	0.333758	14462	DEPICT
	Alcohol (frequency)	mp:0001406	mp:0001406	0.0240902	0.338573	14462	DEPICT
	Alcohol (frequency)	go:0016570	histone modification	0.0248021	0.33997	14462	DEPICT
	Alcohol (frequency)	go:0060076	excitatory synapse	0.024827	0.33997	14462	DEPICT
	Alcohol (frequency)	ensg00000143858	SYT2 (synaptotagmin 2 [Source:HGNC Symbol;Acc:HGNC:11510])	0.0253309	0.34211	14462	DEPICT
	Alcohol (frequency)	ensg00000025772	TOMM34 (translocase of outer mitochondrial membrane 34 [Source:HGNC Symbol;Acc:HGNC:15746])	0.0264573	0.349525	14462	DEPICT
	Alcohol (frequency)	ensg00000066248	NGEF (neuronal guanine nucleotide exchange factor [Source:HGNC Symbol;Acc:HGNC:7807])	0.0272015	0.354712	14462	DEPICT
	Alcohol (frequency)	ensg00000087274	ADD1 (adducin 1 [Source:HGNC Symbol;Acc:HGNC:243])	0.0272714	0.354712	14462	DEPICT
	Alcohol (frequency)	go:0008542	visual learning	0.0276797	0.356329	14462	DEPICT
	Alcohol (frequency)	ensg00000115760	BIRC6 (baculoviral IAP repeat containing 6 [Source:HGNC Symbol;Acc:HGNC:13516])	0.0276942	0.356329	14462	DEPICT
	Alcohol (frequency)	ensg00000011304	PTBP1 (polypyrimidine tract binding protein 1 [Source:HGNC Symbol;Acc:HGNC:9583])	0.028773	0.364347	14462	DEPICT
	Alcohol (frequency)	mp:0003008	enhanced long term potentiation	0.0297742	0.370679	14462	DEPICT
	Alcohol (frequency)	mp:0002272	abnormal nervous system electrophysiology	0.0298603	0.370996	14462	DEPICT
	Alcohol (frequency)	ensg00000135486	HNRNPA1 (heterogeneous nuclear ribonucleoprotein A1 [Source:HGNC Symbol;Acc:HGNC:5031])	0.0302576	0.373048	14462	DEPICT
	Alcohol (frequency)	ensg00000162385	MAGOH (mago homolog, exon junction complex subunit [Source:HGNC Symbol;Acc:HGNC:6815])	0.0305076	0.373621	14462	DEPICT
	Alcohol (frequency)	ensg00000102103	PQBP1 (polyglutamine binding protein 1 [Source:HGNC Symbol;Acc:HGNC:9330])	0.0306614	0.374472	14462	DEPICT
	Alcohol (frequency)	ensg00000116329	OPRD1 (opioid receptor delta 1 [Source:HGNC Symbol;Acc:HGNC:8153])	0.0310196	0.376231	14462	DEPICT
	Alcohol (frequency)	ensg00000114742	WDR48 (WD repeat domain 48 [Source:HGNC Symbol;Acc:HGNC:30914])	0.0317702	0.380034	14462	DEPICT
	Alcohol (frequency)	go:0031644	regulation of nervous system process	0.0327128	0.383306	14462	DEPICT
	Alcohol (frequency)	ensg00000114127	XRN1 (5'-3' exoribonuclease 1 [Source:HGNC Symbol;Acc:HGNC:30654])	0.0348301	0.393218	14462	DEPICT
	Alcohol (frequency)	ensg00000155130	ensg00000155130	0.0349631	0.393806	14462	DEPICT
	Alcohol (frequency)	ensg00000153914	SREK1 (splicing regulatory glutamic acid and lysine rich protein 1 [Source:HGNC Symbol;Acc:HGNC:17882])	0.0351827	0.393806	14462	DEPICT
	Alcohol (frequency)	ensg00000169564	PCBP1 (poly(rC) binding protein 1 [Source:HGNC Symbol;Acc:HGNC:8647])	0.035282	0.393806	14462	DEPICT
	Alcohol (frequency)	ensg00000128050	PAICS (phosphoribosylaminoimidazole carboxylase and phosphoribosylaminoimidazolesuccinocarboxamide synthase [Source:HGNC Symbol;Acc:HGNC:8587])	0.0354345	0.393806	14462	DEPICT
	Alcohol (frequency)	ensg00000111786	SRSF9 (serine and arginine rich splicing factor 9 [Source:HGNC Symbol;Acc:HGNC:10791])	0.037175	0.398743	14462	DEPICT
	Alcohol (frequency)	mp:0000890	mp:0000890	0.0374246	0.399013	14462	DEPICT
	Alcohol (frequency)	ensg00000096063	SRPK1 (SRSF protein kinase 1 [Source:HGNC Symbol;Acc:HGNC:11305])	0.0375741	0.399013	14462	DEPICT
	Alcohol (frequency)	ensg00000147509	RGS20 (regulator of G protein signaling 20 [Source:HGNC Symbol;Acc:HGNC:14600])	0.0397282	0.408709	14462	DEPICT
	Alcohol (frequency)	mp:0002207	mp:0002207	0.0402685	0.410852	14462	DEPICT
	Alcohol (frequency)	ensg00000197111	PCBP2 (poly(rC) binding protein 2 [Source:HGNC Symbol;Acc:HGNC:8648])	0.0413952	0.41487	14462	DEPICT
	Alcohol (frequency)	ensg00000135250	SRPK2 (SRSF protein kinase 2 [Source:HGNC Symbol;Acc:HGNC:11306])	0.041435	0.414982	14462	DEPICT
	Alcohol (frequency)	ensg00000170144	HNRNPA3 (heterogeneous nuclear ribonucleoprotein A3 [Source:HGNC Symbol;Acc:HGNC:24941])	0.042613	0.418377	14462	DEPICT
	Alcohol (frequency)	go:0050657	go:0050657	0.0439388	0.42533	14462	DEPICT
	Alcohol (frequency)	go:0050658	RNA transport	0.0439388	0.42533	14462	DEPICT
	Alcohol (frequency)	go:0051236	go:0051236	0.0439388	0.42533	14462	DEPICT
	Alcohol (frequency)	go:0008306	associative learning	0.0446899	0.428017	14462	DEPICT
	Alcohol (frequency)	ensg00000183684	ALYREF (Aly/REF export factor [Source:HGNC Symbol;Acc:HGNC:19071])	0.0449261	0.428745	14462	DEPICT
	Alcohol (frequency)	ensg00000124406	ATP8A1 (ATPase phospholipid transporting 8A1 [Source:HGNC Symbol;Acc:HGNC:13531])	0.045227	0.4293	14462	DEPICT
	Alcohol (frequency)	ensg00000092964	DPYSL2 (dihydropyrimidinase like 2 [Source:HGNC Symbol;Acc:HGNC:3014])	0.0476698	0.439234	14462	DEPICT
	Alcohol (frequency)	ensg00000166889	PATL1 (PAT1 homolog 1, processing body mRNA decay factor [Source:HGNC Symbol;Acc:HGNC:26721])	0.0478116	0.439855	14462	DEPICT
	Alcohol (frequency)	ensg00000152256	PDK1 (pyruvate dehydrogenase kinase 1 [Source:HGNC Symbol;Acc:HGNC:8809])	0.0506023	0.451169	14462	DEPICT
	Alcohol (frequency)	ensg00000115128	SF3B6 (splicing factor 3b subunit 6 [Source:HGNC Symbol;Acc:HGNC:30096])	0.0525455	0.457779	14462	DEPICT
	Alcohol (frequency)	mp:0003063	mp:0003063	0.0537633	0.462989	14462	DEPICT
	Alcohol (frequency)	ensg00000161547	SRSF2 (serine and arginine rich splicing factor 2 [Source:HGNC Symbol;Acc:HGNC:10783])	0.0551379	0.462989	14462	DEPICT
	Alcohol (frequency)	ensg00000120254	MTHFD1L (methylenetetrahydrofolate dehydrogenase (NADP+ dependent) 1 like [Source:HGNC Symbol;Acc:HGNC:21055])	0.0554216	0.464023	14462	DEPICT
	Alcohol (frequency)	mp:0001402	mp:0001402	0.0565107	0.467272	14462	DEPICT
	Alcohol (frequency)	ensg00000081026	MAGI3 (membrane associated guanylate kinase, WW and PDZ domain containing 3 [Source:HGNC Symbol;Acc:HGNC:29647])	0.0614149	0.480878	14462	DEPICT
	Alcohol (frequency)	ensg00000136450	SRSF1 (serine and arginine rich splicing factor 1 [Source:HGNC Symbol;Acc:HGNC:10780])	0.0648669	0.489361	14462	DEPICT
	Alcohol (frequency)	go:0060053	neurofilament cytoskeleton	0.064975	0.489666	14462	DEPICT
	Alcohol (frequency)	ensg00000169976	SF3B5 (splicing factor 3b subunit 5 [Source:HGNC Symbol;Acc:HGNC:21083])	0.0681041	0.499068	14462	DEPICT
	Alcohol (frequency)	ensg00000133226	SRRM1 (serine and arginine repetitive matrix 1 [Source:HGNC Symbol;Acc:HGNC:16638])	0.0755201	0.511794	14462	DEPICT
	Alcohol (frequency)	ensg00000125870	SNRPB2 (small nuclear ribonucleoprotein polypeptide B2 [Source:HGNC Symbol;Acc:HGNC:11155])	0.0764596	0.512637	14462	DEPICT
	Alcohol (frequency)	ensg00000160201	U2AF1 (U2 small nuclear RNA auxiliary factor 1 [Source:HGNC Symbol;Acc:HGNC:12453])	0.0768753	0.513114	14462	DEPICT
	Alcohol (frequency)	ensg00000114503	NCBP2 (nuclear cap binding protein subunit 2 [Source:HGNC Symbol;Acc:HGNC:7659])	0.0788671	0.514262	14462	DEPICT
	Alcohol (frequency)	ensg00000125835	SNRPB (small nuclear ribonucleoprotein polypeptides B and B1 [Source:HGNC Symbol;Acc:HGNC:11153])	0.0795734	0.514262	14462	DEPICT
	Alcohol (frequency)	ensg00000099783	HNRNPM (heterogeneous nuclear ribonucleoprotein M [Source:HGNC Symbol;Acc:HGNC:5046])	0.0839024	0.520324	14462	DEPICT
	Alcohol (frequency)	ensg00000108883	EFTUD2 (elongation factor Tu GTP binding domain containing 2 [Source:HGNC Symbol;Acc:HGNC:30858])	0.0869653	0.52518	14462	DEPICT
	Alcohol (frequency)	ensg00000116350	SRSF4 (serine and arginine rich splicing factor 4 [Source:HGNC Symbol;Acc:HGNC:10786])	0.0952929	0.535611	14462	DEPICT
	Alcohol (frequency)	mp:0001524	impaired limb coordination	0.102006	0.548816	14462	DEPICT
	Alcohol (frequency)	ensg00000165732	DDX21 (DExD-box helicase 21 [Source:HGNC Symbol;Acc:HGNC:2744])	0.113193	0.565065	14462	DEPICT
	Alcohol (frequency)	ensg00000169045	HNRNPH1 (heterogeneous nuclear ribonucleoprotein H1 [Source:HGNC Symbol;Acc:HGNC:5041])	0.139994	0.604536	14462	DEPICT
	Alcohol (frequency)	ensg00000089280	FUS (FUS RNA binding protein [Source:HGNC Symbol;Acc:HGNC:4010])	0.147346	0.614629	14462	DEPICT
	Alcohol (frequency)	ensg00000065978	YBX1 (Y-box binding protein 1 [Source:HGNC Symbol;Acc:HGNC:8014])	0.160575	0.628121	14462	DEPICT
	Alcohol (frequency)	ensg00000087460	GNAS (GNAS complex locus [Source:HGNC Symbol;Acc:HGNC:4392])	0.178101	0.645568	14462	DEPICT
	Alcohol (frequency)	ensg00000154556	SORBS2 (sorbin and SH3 domain containing 2 [Source:HGNC Symbol;Acc:HGNC:24098])	0.194988	0.663511	14462	DEPICT
	Alcohol (frequency)	ensg00000118046	STK11 (serine/threonine kinase 11 [Source:HGNC Symbol;Acc:HGNC:11389])	0.226821	0.701843	14462	DEPICT
	Alcohol (frequency)	go:0035240	dopamine binding	0.346945	0.797682	14462	DEPICT
	Alcohol (frequency)	reactome highly calcium permeable postsynaptic nicotinic acetylcholine receptors	reactome highly calcium permeable postsynaptic nicotinic acetylcholine receptors	0.409833	0.713335	1077	MSigDB
	Alcohol (frequency)	reactome presynaptic nicotinic acetylcholine receptors	reactome presynaptic nicotinic acetylcholine receptors	0.484681	0.751717	1077	MSigDB
	Alcohol (frequency)	reactome acetylcholine binding and downstream events	reactome acetylcholine binding and downstream events	0.557447	0.795192	1077	MSigDB
	Alcohol (dependence)	ensg00000108231	LGI1 (leucine rich glioma inactivated 1 [Source:HGNC Symbol;Acc:HGNC:6572])	0.00135372	0.721774	14462	DEPICT
	Alcohol (dependence)	go:0044306	neuron projection terminus	0.00144533	0.721774	14462	DEPICT
	Alcohol (dependence)	go:0043679	axon terminus	0.00157494	0.721774	14462	DEPICT
	Alcohol (dependence)	ensg00000135338	LCA5 (lebercilin LCA5 [Source:HGNC Symbol;Acc:HGNC:31923])	0.0017872	0.721774	14462	DEPICT
	Alcohol (dependence)	go:0051019	mitogen-activated protein kinase binding	0.00218113	0.721774	14462	DEPICT
	Alcohol (dependence)	mp:0003864	abnormal midbrain development	0.00361975	0.728372	14462	DEPICT
	Alcohol (dependence)	mp:0003216	absence seizures	0.00436702	0.76317	14462	DEPICT
	Alcohol (dependence)	mp:0000913	abnormal brain development	0.00457762	0.76317	14462	DEPICT
	Alcohol (dependence)	ensg00000108256	NUFIP2 (nuclear FMR1 interacting protein 2 [Source:HGNC Symbol;Acc:HGNC:17634])	0.00495313	0.76317	14462	DEPICT
	Alcohol (dependence)	ensg00000137345	ensg00000137345	0.00541279	0.76317	14462	DEPICT
	Alcohol (dependence)	ensg00000204655	MOG (myelin oligodendrocyte glycoprotein [Source:HGNC Symbol;Acc:HGNC:7197])	0.00541279	0.76317	14462	DEPICT
	Alcohol (dependence)	ensg00000206456	ensg00000206456	0.00541279	0.76317	14462	DEPICT
	Alcohol (dependence)	mp:0000937	abnormal motor neuron morphology	0.00549638	0.76317	14462	DEPICT
	Alcohol (dependence)	go:0045202	synapse	0.00559097	0.76317	14462	DEPICT
	Alcohol (dependence)	go:0033267	go:0033267	0.00606709	0.76317	14462	DEPICT
	Alcohol (dependence)	ensg00000164885	CDK5 (cyclin dependent kinase 5 [Source:HGNC Symbol;Acc:HGNC:1774])	0.00651167	0.76317	14462	DEPICT
	Alcohol (dependence)	ensg00000100294	MCAT (malonyl-CoA-acyl carrier protein transacylase [Source:HGNC Symbol;Acc:HGNC:29622])	0.00657392	0.76317	14462	DEPICT
	Alcohol (dependence)	ensg00000137825	ITPKA (inositol-trisphosphate 3-kinase A [Source:HGNC Symbol;Acc:HGNC:6178])	0.00672537	0.76317	14462	DEPICT
	Alcohol (dependence)	go:0004702	receptor signaling protein serine/threonine kinase activity	0.00809908	0.76317	14462	DEPICT
	Alcohol (dependence)	ensg00000066248	NGEF (neuronal guanine nucleotide exchange factor [Source:HGNC Symbol;Acc:HGNC:7807])	0.00813538	0.76317	14462	DEPICT
	Alcohol (dependence)	mp:0008572	mp:0008572	0.00813799	0.76317	14462	DEPICT
	Alcohol (dependence)	go:0008021	synaptic vesicle	0.00818601	0.76317	14462	DEPICT
	Alcohol (dependence)	mp:0003997	mp:0003997	0.0093012	0.76317	14462	DEPICT
	Alcohol (dependence)	mp:0000890	mp:0000890	0.00939909	0.76317	14462	DEPICT
	Alcohol (dependence)	mp:0000849	mp:0000849	0.0105322	0.76317	14462	DEPICT
	Alcohol (dependence)	mp:0001405	mp:0001405	0.0107084	0.76317	14462	DEPICT
	Alcohol (dependence)	go:0005242	inward rectifier potassium channel activity	0.0113605	0.76317	14462	DEPICT
	Alcohol (dependence)	reactome activation of ca:permeable kainate receptor	reactome activation of ca:permeable kainate receptor	0.0115448	0.76317	14462	DEPICT
	Alcohol (dependence)	reactome ionotropic activity of kainate receptors	reactome ionotropic activity of kainate receptors	0.0115448	0.76317	14462	DEPICT
	Alcohol (dependence)	mp:0003313	abnormal locomotor activation	0.011634	0.76317	14462	DEPICT
	Alcohol (dependence)	ensg00000179335	CLK3 (CDC like kinase 3 [Source:HGNC Symbol;Acc:HGNC:2071])	0.0119085	0.76317	14462	DEPICT
	Alcohol (dependence)	ensg00000104313	EYA1 (EYA transcriptional coactivator and phosphatase 1 [Source:HGNC Symbol;Acc:HGNC:3519])	0.0120205	0.76317	14462	DEPICT
	Alcohol (dependence)	reactome neuronal system	reactome neuronal system	0.01204	0.76317	14462	DEPICT
	Alcohol (dependence)	ensg00000105649	RAB3A (RAB3A, member RAS oncogene family [Source:HGNC Symbol;Acc:HGNC:9777])	0.0122476	0.76317	14462	DEPICT
	Alcohol (dependence)	ensg00000171533	MAP6 (microtubule associated protein 6 [Source:HGNC Symbol;Acc:HGNC:6868])	0.0131997	0.76317	14462	DEPICT
	Alcohol (dependence)	reactome class c3 metabotropic glutamatepheromone receptors	reactome class c3 metabotropic glutamatepheromone receptors	0.0135592	0.76317	14462	DEPICT
	Alcohol (dependence)	reactome transmission across chemical synapses	reactome transmission across chemical synapses	0.0138624	0.76317	14462	DEPICT
	Alcohol (dependence)	ensg00000182621	PLCB1 (phospholipase C beta 1 [Source:HGNC Symbol;Acc:HGNC:15917])	0.0143441	0.76317	14462	DEPICT
	Alcohol (dependence)	mp:0000846	abnormal medulla oblongata morphology	0.0145506	0.76317	14462	DEPICT
	Alcohol (dependence)	go:0004683	calmodulin-dependent protein kinase activity	0.0146771	0.76317	14462	DEPICT
	Alcohol (dependence)	go:0016570	histone modification	0.0153962	0.768828	14462	DEPICT
	Alcohol (dependence)	ensg00000134072	CAMK1 (calcium/calmodulin dependent protein kinase I [Source:HGNC Symbol;Acc:HGNC:1459])	0.0160651	0.768828	14462	DEPICT
	Alcohol (dependence)	reactome neurotransmitter release cycle	reactome neurotransmitter release cycle	0.0170992	0.780092	14462	DEPICT
	Alcohol (dependence)	ensg00000108604	SMARCD2 (SWI/SNF related, matrix associated, actin dependent regulator of chromatin, subfamily d, member 2 [Source:HGNC Symbol;Acc:HGNC:11107])	0.017228	0.781039	14462	DEPICT
	Alcohol (dependence)	go:0044456	obsolete synapse part	0.0173531	0.784251	14462	DEPICT
	Alcohol (dependence)	mp:0004859	abnormal synaptic plasticity	0.0176056	0.790413	14462	DEPICT
	Alcohol (dependence)	ensg00000128050	PAICS (phosphoribosylaminoimidazole carboxylase and phosphoribosylaminoimidazolesuccinocarboxamide synthase [Source:HGNC Symbol;Acc:HGNC:8587])	0.0178212	0.790584	14462	DEPICT
	Alcohol (dependence)	mp:0005423	abnormal somatic nervous system physiology	0.0188491	0.794302	14462	DEPICT
	Alcohol (dependence)	reactome dopamine neurotransmitter release cycle	reactome dopamine neurotransmitter release cycle	0.0213882	0.799784	14462	DEPICT
	Alcohol (dependence)	reactome serotonin neurotransmitter release cycle	reactome serotonin neurotransmitter release cycle	0.0213882	0.799784	14462	DEPICT
	Alcohol (dependence)	ensg00000105514	RAB3D (RAB3D, member RAS oncogene family [Source:HGNC Symbol;Acc:HGNC:9779])	0.0219442	0.806717	14462	DEPICT
	Alcohol (dependence)	reactome post nmda receptor activation events	reactome post nmda receptor activation events	0.0223837	0.806717	14462	DEPICT
	Alcohol (dependence)	ensg00000213023	SYT3 (synaptotagmin 3 [Source:HGNC Symbol;Acc:HGNC:11511])	0.0225676	0.806717	14462	DEPICT
	Alcohol (dependence)	ensg00000176444	CLK2 (CDC like kinase 2 [Source:HGNC Symbol;Acc:HGNC:2069])	0.0240188	0.806717	14462	DEPICT
	Alcohol (dependence)	ensg00000198576	ARC (activity regulated cytoskeleton associated protein [Source:HGNC Symbol;Acc:HGNC:648])	0.024785	0.806717	14462	DEPICT
	Alcohol (dependence)	ensg00000114554	PLXNA1 (plexin A1 [Source:HGNC Symbol;Acc:HGNC:9099])	0.0253391	0.806717	14462	DEPICT
	Alcohol (dependence)	mp:0001402	mp:0001402	0.0261844	0.806717	14462	DEPICT
	Alcohol (dependence)	go:0005891	voltage-gated calcium channel complex	0.026627	0.806717	14462	DEPICT
	Alcohol (dependence)	ensg00000111450	STX2 (syntaxin 2 [Source:HGNC Symbol;Acc:HGNC:3403])	0.0268375	0.806717	14462	DEPICT
	Alcohol (dependence)	go:0030424	axon	0.0270583	0.806717	14462	DEPICT
	Alcohol (dependence)	go:0008328	ionotropic glutamate receptor complex	0.027217	0.806717	14462	DEPICT
	Alcohol (dependence)	go:0043025	neuronal cell body	0.0274164	0.806717	14462	DEPICT
	Alcohol (dependence)	reactome acetylcholine neurotransmitter release cycle	reactome acetylcholine neurotransmitter release cycle	0.0276156	0.806717	14462	DEPICT
	Alcohol (dependence)	go:0008066	glutamate receptor activity	0.0277793	0.806717	14462	DEPICT
	Alcohol (dependence)	go:0044297	cell body	0.0278565	0.807335	14462	DEPICT
	Alcohol (dependence)	go:0030672	synaptic vesicle membrane	0.0288413	0.808785	14462	DEPICT
	Alcohol (dependence)	ensg00000164402	SEPTIN8 (septin 8 [Source:HGNC Symbol;Acc:HGNC:16511])	0.0297925	0.819124	14462	DEPICT
	Alcohol (dependence)	go:0060198	clathrin-sculpted vesicle	0.0316804	0.828794	14462	DEPICT
	Alcohol (dependence)	ensg00000067836	ROGDI (rogdi atypical leucine zipper [Source:HGNC Symbol;Acc:HGNC:29478])	0.0317489	0.828794	14462	DEPICT
	Alcohol (dependence)	ensg00000125354	SEPTIN6 (septin 6 [Source:HGNC Symbol;Acc:HGNC:15848])	0.0318528	0.828839	14462	DEPICT
	Alcohol (dependence)	mp:0003203	increased neuron apoptosis	0.0332738	0.838337	14462	DEPICT
	Alcohol (dependence)	ensg00000089169	RPH3A (rabphilin 3A [Source:HGNC Symbol;Acc:HGNC:17056])	0.0335741	0.838694	14462	DEPICT
	Alcohol (dependence)	mp:0001475	mp:0001475	0.0339577	0.838694	14462	DEPICT
	Alcohol (dependence)	go:0003682	chromatin binding	0.0345272	0.838694	14462	DEPICT
	Alcohol (dependence)	go:0030665	clathrin-coated vesicle membrane	0.0352264	0.842075	14462	DEPICT
	Alcohol (dependence)	ensg00000112379	ARFGEF3 (ARFGEF family member 3 [Source:HGNC Symbol;Acc:HGNC:21213])	0.0361512	0.848003	14462	DEPICT
	Alcohol (dependence)	mp:0002910	abnormal excitatory postsynaptic currents	0.0364594	0.850446	14462	DEPICT
	Alcohol (dependence)	ensg00000138758	SEPTIN11 (septin 11 [Source:HGNC Symbol;Acc:HGNC:25589])	0.0390118	0.862964	14462	DEPICT
	Alcohol (dependence)	ensg00000102893	PHKB (phosphorylase kinase regulatory subunit beta [Source:HGNC Symbol;Acc:HGNC:8927])	0.0391808	0.862964	14462	DEPICT
	Alcohol (dependence)	mp:0002916	increased synaptic depression	0.0393623	0.862964	14462	DEPICT
	Alcohol (dependence)	go:0030312	go:0030312	0.0400245	0.862964	14462	DEPICT
	Alcohol (dependence)	mp:0002206	abnormal CNS synaptic transmission	0.0404399	0.862964	14462	DEPICT
	Alcohol (dependence)	ensg00000137709	POU2F3 (POU class 2 homeobox 3 [Source:HGNC Symbol;Acc:HGNC:19864])	0.0410064	0.862964	14462	DEPICT
	Alcohol (dependence)	mp:0009745	mp:0009745	0.0416629	0.862964	14462	DEPICT
	Alcohol (dependence)	go:0048167	regulation of synaptic plasticity	0.0419822	0.862964	14462	DEPICT
	Alcohol (dependence)	go:0006325	chromatin organization	0.0425582	0.862964	14462	DEPICT
	Alcohol (dependence)	ensg00000125814	NAPB (NSF attachment protein beta [Source:HGNC Symbol;Acc:HGNC:15751])	0.0431865	0.864173	14462	DEPICT
	Alcohol (dependence)	mp:0003008	enhanced long term potentiation	0.0442982	0.869876	14462	DEPICT
	Alcohol (dependence)	mp:0001393	mp:0001393	0.0443308	0.869876	14462	DEPICT
	Alcohol (dependence)	ensg00000025772	TOMM34 (translocase of outer mitochondrial membrane 34 [Source:HGNC Symbol;Acc:HGNC:15746])	0.0451958	0.87123	14462	DEPICT
	Alcohol (dependence)	ensg00000181790	ADGRB1 (adhesion G protein-coupled receptor B1 [Source:HGNC Symbol;Acc:HGNC:943])	0.045299	0.87123	14462	DEPICT
	Alcohol (dependence)	ensg00000123360	PDE1B (phosphodiesterase 1B [Source:HGNC Symbol;Acc:HGNC:8775])	0.0464621	0.873968	14462	DEPICT
	Alcohol (dependence)	go:0016569	go:0016569	0.046947	0.878173	14462	DEPICT
	Alcohol (dependence)	ensg00000184117	NIPSNAP1 (nipsnap homolog 1 [Source:HGNC Symbol;Acc:HGNC:7827])	0.0482746	0.880387	14462	DEPICT
	Alcohol (dependence)	mp:0003063	mp:0003063	0.0491264	0.885868	14462	DEPICT
	Alcohol (dependence)	ensg00000067715	SYT1 (synaptotagmin 1 [Source:HGNC Symbol;Acc:HGNC:11509])	0.0498936	0.887371	14462	DEPICT
	Alcohol (dependence)	ensg00000008056	SYN1 (synapsin I [Source:HGNC Symbol;Acc:HGNC:11494])	0.0510959	0.895159	14462	DEPICT
	Alcohol (dependence)	ensg00000104863	LIN7B (lin-7 homolog B, crumbs cell polarity complex component [Source:HGNC Symbol;Acc:HGNC:17788])	0.0519759	0.90021	14462	DEPICT
	Alcohol (dependence)	ensg00000106089	STX1A (syntaxin 1A [Source:HGNC Symbol;Acc:HGNC:11433])	0.0524932	0.90375	14462	DEPICT
	Alcohol (dependence)	ensg00000166862	CACNG2 (calcium voltage-gated channel auxiliary subunit gamma 2 [Source:HGNC Symbol;Acc:HGNC:1406])	0.0526459	0.90375	14462	DEPICT
	Alcohol (dependence)	ensg00000133710	SPINK5 (serine peptidase inhibitor Kazal type 5 [Source:HGNC Symbol;Acc:HGNC:15464])	0.0527106	0.90375	14462	DEPICT
	Alcohol (dependence)	ensg00000155130	ensg00000155130	0.0528315	0.90375	14462	DEPICT
	Alcohol (dependence)	ensg00000079819	EPB41L2 (erythrocyte membrane protein band 4.1 like 2 [Source:HGNC Symbol;Acc:HGNC:3379])	0.0537386	0.903799	14462	DEPICT
	Alcohol (dependence)	go:0030425	dendrite	0.0548475	0.911729	14462	DEPICT
	Alcohol (dependence)	mp:0000633	mp:0000633	0.0552553	0.913577	14462	DEPICT
	Alcohol (dependence)	ensg00000076554	TPD52 (tumor protein D52 [Source:HGNC Symbol;Acc:HGNC:12005])	0.0554591	0.913577	14462	DEPICT
	Alcohol (dependence)	mp:0001900	mp:0001900	0.0566014	0.914911	14462	DEPICT
	Alcohol (dependence)	ensg00000134444	RELCH (RAB11 binding and LisH domain, coiled-coil and HEAT repeat containing [Source:HGNC Symbol;Acc:HGNC:29289])	0.0566687	0.914911	14462	DEPICT
	Alcohol (dependence)	mp:0001406	mp:0001406	0.057404	0.914911	14462	DEPICT
	Alcohol (dependence)	mp:0003635	mp:0003635	0.0580883	0.914911	14462	DEPICT
	Alcohol (dependence)	mp:0001898	abnormal long term depression	0.0590628	0.917616	14462	DEPICT
	Alcohol (dependence)	mp:0003484	abnormal channel response	0.0602008	0.917616	14462	DEPICT
	Alcohol (dependence)	ensg00000170743	SYT9 (synaptotagmin 9 [Source:HGNC Symbol;Acc:HGNC:19265])	0.0602255	0.917616	14462	DEPICT
	Alcohol (dependence)	ensg00000120254	MTHFD1L (methylenetetrahydrofolate dehydrogenase (NADP+ dependent) 1 like [Source:HGNC Symbol;Acc:HGNC:21055])	0.0611426	0.917616	14462	DEPICT
	Alcohol (dependence)	ensg00000168172	HOOK3 (hook microtubule tethering protein 3 [Source:HGNC Symbol;Acc:HGNC:23576])	0.0644402	0.917616	14462	DEPICT
	Alcohol (dependence)	go:0015276	ligand-gated ion channel activity	0.0645066	0.917616	14462	DEPICT
	Alcohol (dependence)	go:0022834	ligand-gated channel activity	0.0645066	0.917616	14462	DEPICT
	Alcohol (dependence)	ensg00000143858	SYT2 (synaptotagmin 2 [Source:HGNC Symbol;Acc:HGNC:11510])	0.0649685	0.917616	14462	DEPICT
	Alcohol (dependence)	go:0043197	dendritic spine	0.0649944	0.917616	14462	DEPICT
	Alcohol (dependence)	go:0044309	neuron spine	0.0649944	0.917616	14462	DEPICT
	Alcohol (dependence)	go:0097060	synaptic membrane	0.065676	0.917616	14462	DEPICT
	Alcohol (dependence)	mp:0001524	impaired limb coordination	0.0670911	0.917616	14462	DEPICT
	Alcohol (dependence)	ensg00000133083	DCLK1 (doublecortin like kinase 1 [Source:HGNC Symbol;Acc:HGNC:2700])	0.0673231	0.917616	14462	DEPICT
	Alcohol (dependence)	mp:0003996	mp:0003996	0.0675348	0.917616	14462	DEPICT
	Alcohol (dependence)	go:0005245	voltage-gated calcium channel activity	0.0678252	0.917616	14462	DEPICT
	Alcohol (dependence)	mp:0008283	mp:0008283	0.0680665	0.917616	14462	DEPICT
	Alcohol (dependence)	mp:0001463	abnormal spatial learning	0.0685608	0.917616	14462	DEPICT
	Alcohol (dependence)	mp:0002945	abnormal inhibitory postsynaptic currents	0.0702613	0.917846	14462	DEPICT
	Alcohol (dependence)	go:0045211	postsynaptic membrane	0.0706073	0.917846	14462	DEPICT
	Alcohol (dependence)	go:0030136	clathrin-coated vesicle	0.0714766	0.919657	14462	DEPICT
	Alcohol (dependence)	reactome unblocking of nmda receptor glutamate binding and activation	reactome unblocking of nmda receptor glutamate binding and activation	0.0720825	0.921068	14462	DEPICT
	Alcohol (dependence)	mp:0002912	abnormal excitatory postsynaptic potential	0.0738377	0.921732	14462	DEPICT
	Alcohol (dependence)	ensg00000115274	INO80B (INO80 complex subunit B [Source:HGNC Symbol;Acc:HGNC:13324])	0.0747669	0.921732	14462	DEPICT
	Alcohol (dependence)	mp:0001469	mp:0001469	0.0749636	0.921732	14462	DEPICT
	Alcohol (dependence)	ensg00000116852	KIF21B (kinesin family member 21B [Source:HGNC Symbol;Acc:HGNC:29442])	0.0764651	0.921732	14462	DEPICT
	Alcohol (dependence)	ensg00000132639	SNAP25 (synaptosome associated protein 25 [Source:HGNC Symbol;Acc:HGNC:11132])	0.0765727	0.921732	14462	DEPICT
	Alcohol (dependence)	mp:0002757	mp:0002757	0.0770454	0.921732	14462	DEPICT
	Alcohol (dependence)	reactome activation of nmda receptor upon glutamate binding and postsynaptic events	reactome activation of nmda receptor upon glutamate binding and postsynaptic events	0.0771546	0.921732	14462	DEPICT
	Alcohol (dependence)	ensg00000063601	MTMR1 (myotubularin related protein 1 [Source:HGNC Symbol;Acc:HGNC:7449])	0.0772525	0.921732	14462	DEPICT
	Alcohol (dependence)	ensg00000196872	CRACDL (CRACD like [Source:HGNC Symbol;Acc:HGNC:33454])	0.0777754	0.921732	14462	DEPICT
	Alcohol (dependence)	go:0034702	ion channel complex	0.0785436	0.921732	14462	DEPICT
	Alcohol (dependence)	go:0022836	gated channel activity	0.078715	0.921732	14462	DEPICT
	Alcohol (dependence)	ensg00000092964	DPYSL2 (dihydropyrimidinase like 2 [Source:HGNC Symbol;Acc:HGNC:3014])	0.0791825	0.921732	14462	DEPICT
	Alcohol (dependence)	ensg00000114742	WDR48 (WD repeat domain 48 [Source:HGNC Symbol;Acc:HGNC:30914])	0.0800719	0.921732	14462	DEPICT
	Alcohol (dependence)	ensg00000154556	SORBS2 (sorbin and SH3 domain containing 2 [Source:HGNC Symbol;Acc:HGNC:24098])	0.0810118	0.921732	14462	DEPICT
	Alcohol (dependence)	ensg00000162290	ensg00000162290	0.0814286	0.921732	14462	DEPICT
	Alcohol (dependence)	go:0007270	neuron-neuron synaptic transmission	0.0826002	0.921732	14462	DEPICT
	Alcohol (dependence)	ensg00000139433	GLTP (glycolipid transfer protein [Source:HGNC Symbol;Acc:HGNC:24867])	0.0827299	0.922033	14462	DEPICT
	Alcohol (dependence)	go:0048168	regulation of neuronal synaptic plasticity	0.0838413	0.922606	14462	DEPICT
	Alcohol (dependence)	mp:0001362	mp:0001362	0.0840839	0.922606	14462	DEPICT
	Alcohol (dependence)	ensg00000169213	RAB3B (RAB3B, member RAS oncogene family [Source:HGNC Symbol;Acc:HGNC:9778])	0.0841929	0.922606	14462	DEPICT
	Alcohol (dependence)	ensg00000133812	SBF2 (SET binding factor 2 [Source:HGNC Symbol;Acc:HGNC:2135])	0.0857909	0.922606	14462	DEPICT
	Alcohol (dependence)	ensg00000183454	GRIN2A (glutamate ionotropic receptor NMDA type subunit 2A [Source:HGNC Symbol;Acc:HGNC:4585])	0.0899757	0.922606	14462	DEPICT
	Alcohol (dependence)	mp:0002272	abnormal nervous system electrophysiology	0.0903224	0.922606	14462	DEPICT
	Alcohol (dependence)	ensg00000169992	NLGN2 (neuroligin 2 [Source:HGNC Symbol;Acc:HGNC:14290])	0.0915196	0.922606	14462	DEPICT
	Alcohol (dependence)	reactome interaction between l1 and ankyrins	reactome interaction between l1 and ankyrins	0.091639	0.922606	14462	DEPICT
	Alcohol (dependence)	ensg00000133318	RTN3 (reticulon 3 [Source:HGNC Symbol;Acc:HGNC:10469])	0.0927142	0.922606	14462	DEPICT
	Alcohol (dependence)	go:0032279	asymmetric synapse	0.0956943	0.922606	14462	DEPICT
	Alcohol (dependence)	ensg00000136573	BLK (BLK proto-oncogene, Src family tyrosine kinase [Source:HGNC Symbol;Acc:HGNC:1057])	0.0960618	0.922606	14462	DEPICT
	Alcohol (dependence)	mp:0000837	abnormal hypothalamus morphology	0.0964816	0.922606	14462	DEPICT
	Alcohol (dependence)	ensg00000049618	ARID1B (AT-rich interaction domain 1B [Source:HGNC Symbol;Acc:HGNC:18040])	0.0981365	0.922606	14462	DEPICT
	Alcohol (dependence)	mp:0008540	mp:0008540	0.098436	0.922606	14462	DEPICT
	Alcohol (dependence)	ensg00000165868	HSPA12A (heat shock protein family A (Hsp70) member 12A [Source:HGNC Symbol;Acc:HGNC:19022])	0.0996414	0.922606	14462	DEPICT
	Alcohol (dependence)	ensg00000171724	VAT1L (vesicle amine transport 1 like [Source:HGNC Symbol;Acc:HGNC:29315])	0.102442	0.922606	14462	DEPICT
	Alcohol (dependence)	ensg00000179915	NRXN1 (neurexin 1 [Source:HGNC Symbol;Acc:HGNC:8008])	0.103811	0.922606	14462	DEPICT
	Alcohol (dependence)	go:0007616	long-term memory	0.104242	0.922606	14462	DEPICT
	Alcohol (dependence)	mp:0008840	mp:0008840	0.105187	0.922606	14462	DEPICT
	Alcohol (dependence)	mp:0002919	enhanced paired-pulse facilitation	0.10564	0.922606	14462	DEPICT
	Alcohol (dependence)	mp:0004994	abnormal brain wave pattern	0.106184	0.922606	14462	DEPICT
	Alcohol (dependence)	go:0050780	dopamine receptor binding	0.107538	0.922606	14462	DEPICT
	Alcohol (dependence)	ensg00000129990	SYT5 (synaptotagmin 5 [Source:HGNC Symbol;Acc:HGNC:11513])	0.108665	0.922606	14462	DEPICT
	Alcohol (dependence)	ensg00000176788	BASP1 (brain abundant membrane attached signal protein 1 [Source:HGNC Symbol;Acc:HGNC:957])	0.114314	0.922606	14462	DEPICT
	Alcohol (dependence)	ensg00000180190	TDRP (testis development related protein [Source:HGNC Symbol;Acc:HGNC:26951])	0.11528	0.922606	14462	DEPICT
	Alcohol (dependence)	go:0032281	alpha-amino-3-hydroxy-5-methyl-4-isoxazolepropionic acid selective glutamate receptor complex	0.115527	0.922606	14462	DEPICT
	Alcohol (dependence)	go:0051963	regulation of synapse assembly	0.117393	0.922606	14462	DEPICT
	Alcohol (dependence)	reactome neurotransmitter receptor binding and downstream transmission in the postsynaptic cell	reactome neurotransmitter receptor binding and downstream transmission in the postsynaptic cell	0.119772	0.922606	14462	DEPICT
	Alcohol (dependence)	go:0030288	outer membrane-bounded periplasmic space	0.120161	0.922606	14462	DEPICT
	Alcohol (dependence)	go:0042597	periplasmic space	0.120161	0.922606	14462	DEPICT
	Alcohol (dependence)	ensg00000114127	XRN1 (5'-3' exoribonuclease 1 [Source:HGNC Symbol;Acc:HGNC:30654])	0.120581	0.922606	14462	DEPICT
	Alcohol (dependence)	mp:0004753	abnormal miniature excitatory postsynaptic currents	0.121649	0.922606	14462	DEPICT
	Alcohol (dependence)	go:0043198	dendritic shaft	0.121672	0.922606	14462	DEPICT
	Alcohol (dependence)	ensg00000100321	SYNGR1 (synaptogyrin 1 [Source:HGNC Symbol;Acc:HGNC:11498])	0.125513	0.922606	14462	DEPICT
	Alcohol (dependence)	kegg aminoacyl trna biosynthesis	kegg aminoacyl trna biosynthesis	0.125574	0.922606	14462	DEPICT
	Alcohol (dependence)	ensg00000132334	PTPRE (protein tyrosine phosphatase receptor type E [Source:HGNC Symbol;Acc:HGNC:9669])	0.126284	0.922606	14462	DEPICT
	Alcohol (dependence)	reactome depolarization of the presynaptic terminal triggers the opening of calcium channels	reactome depolarization of the presynaptic terminal triggers the opening of calcium channels	0.128704	0.922606	14462	DEPICT
	Alcohol (dependence)	mp:0003990	decreased neurotransmitter release	0.131862	0.922606	14462	DEPICT
	Alcohol (dependence)	ensg00000164418	GRIK2 (glutamate ionotropic receptor kainate type subunit 2 [Source:HGNC Symbol;Acc:HGNC:4580])	0.133104	0.922606	14462	DEPICT
	Alcohol (dependence)	ensg00000138308	PLA2G12B (phospholipase A2 group XIIB [Source:HGNC Symbol;Acc:HGNC:18555])	0.13461	0.922606	14462	DEPICT
	Alcohol (dependence)	go:0042734	presynaptic membrane	0.134804	0.922606	14462	DEPICT
	Alcohol (dependence)	reactome gaba receptor activation	reactome gaba receptor activation	0.137631	0.922606	14462	DEPICT
	Alcohol (dependence)	ensg00000153914	SREK1 (splicing regulatory glutamic acid and lysine rich protein 1 [Source:HGNC Symbol;Acc:HGNC:17882])	0.137788	0.922606	14462	DEPICT
	Alcohol (dependence)	ensg00000150086	ensg00000150086	0.138549	0.922606	14462	DEPICT
	Alcohol (dependence)	ensg00000100241	SBF1 (SET binding factor 1 [Source:HGNC Symbol;Acc:HGNC:10542])	0.138951	0.922606	14462	DEPICT
	Alcohol (dependence)	go:0016585	go:0016585	0.139411	0.922606	14462	DEPICT
	Alcohol (dependence)	go:0030313	go:0030313	0.147352	0.922606	14462	DEPICT
	Alcohol (dependence)	go:0044462	go:0044462	0.147352	0.922606	14462	DEPICT
	Alcohol (dependence)	ensg00000162613	FUBP1 (far upstream element binding protein 1 [Source:HGNC Symbol;Acc:HGNC:4004])	0.147918	0.922606	14462	DEPICT
	Alcohol (dependence)	ensg00000148408	CACNA1B (calcium voltage-gated channel subunit alpha1 B [Source:HGNC Symbol;Acc:HGNC:1389])	0.149544	0.922606	14462	DEPICT
	Alcohol (dependence)	go:0022843	voltage-gated cation channel activity	0.149632	0.922606	14462	DEPICT
	Alcohol (dependence)	ensg00000115760	BIRC6 (baculoviral IAP repeat containing 6 [Source:HGNC Symbol;Acc:HGNC:13516])	0.149717	0.922606	14462	DEPICT
	Alcohol (dependence)	ensg00000107282	APBA1 (amyloid beta precursor protein binding family A member 1 [Source:HGNC Symbol;Acc:HGNC:578])	0.149732	0.922606	14462	DEPICT
	Alcohol (dependence)	mp:0001399	hyperactivity	0.150342	0.922606	14462	DEPICT
	Alcohol (dependence)	ensg00000163462	TRIM46 (tripartite motif containing 46 [Source:HGNC Symbol;Acc:HGNC:19019])	0.152031	0.922606	14462	DEPICT
	Alcohol (dependence)	ensg00000105464	GRIN2D (glutamate ionotropic receptor NMDA type subunit 2D [Source:HGNC Symbol;Acc:HGNC:4588])	0.152241	0.922606	14462	DEPICT
	Alcohol (dependence)	ensg00000089250	NOS1 (nitric oxide synthase 1 [Source:HGNC Symbol;Acc:HGNC:7872])	0.15322	0.922606	14462	DEPICT
	Alcohol (dependence)	ensg00000105610	KLF1 (Kruppel like factor 1 [Source:HGNC Symbol;Acc:HGNC:6345])	0.153284	0.922606	14462	DEPICT
	Alcohol (dependence)	mp:0001488	mp:0001488	0.153489	0.922606	14462	DEPICT
	Alcohol (dependence)	go:0016568	chromatin modification	0.15529	0.922606	14462	DEPICT
	Alcohol (dependence)	ensg00000087274	ADD1 (adducin 1 [Source:HGNC Symbol;Acc:HGNC:243])	0.157265	0.922606	14462	DEPICT
	Alcohol (dependence)	ensg00000087302	RTRAF (RNA transcription, translation and transport factor [Source:HGNC Symbol;Acc:HGNC:23169])	0.159808	0.922606	14462	DEPICT
	Alcohol (dependence)	go:0060076	excitatory synapse	0.160878	0.922606	14462	DEPICT
	Alcohol (dependence)	go:0008076	voltage-gated potassium channel complex	0.161621	0.922606	14462	DEPICT
	Alcohol (dependence)	go:0034705	go:0034705	0.161621	0.922606	14462	DEPICT
	Alcohol (dependence)	ensg00000125249	RAP2A (RAP2A, member of RAS oncogene family [Source:HGNC Symbol;Acc:HGNC:9861])	0.163243	0.922606	14462	DEPICT
	Alcohol (dependence)	go:0004970	ionotropic glutamate receptor activity	0.164004	0.922606	14462	DEPICT
	Alcohol (dependence)	ensg00000143768	LEFTY2 (left-right determination factor 2 [Source:HGNC Symbol;Acc:HGNC:3122])	0.16406	0.922606	14462	DEPICT
	Alcohol (dependence)	ensg00000164076	CAMKV (CaM kinase like vesicle associated [Source:HGNC Symbol;Acc:HGNC:28788])	0.164242	0.922606	14462	DEPICT
	Alcohol (dependence)	ensg00000139998	RAB15 (RAB15, member RAS oncogene family [Source:HGNC Symbol;Acc:HGNC:20150])	0.164588	0.922606	14462	DEPICT
	Alcohol (dependence)	ensg00000152208	GRID2 (glutamate ionotropic receptor delta type subunit 2 [Source:HGNC Symbol;Acc:HGNC:4576])	0.16732	0.922606	14462	DEPICT
	Alcohol (dependence)	ensg00000116329	OPRD1 (opioid receptor delta 1 [Source:HGNC Symbol;Acc:HGNC:8153])	0.169239	0.922606	14462	DEPICT
	Alcohol (dependence)	reactome presynaptic nicotinic acetylcholine receptors	reactome presynaptic nicotinic acetylcholine receptors	0.169994	0.927898	1077	MSigDB
	Alcohol (dependence)	ensg00000108387	SEPTIN4 (septin 4 [Source:HGNC Symbol;Acc:HGNC:9165])	0.171052	0.922606	14462	DEPICT
	Alcohol (dependence)	ensg00000162385	MAGOH (mago homolog, exon junction complex subunit [Source:HGNC Symbol;Acc:HGNC:6815])	0.171351	0.922606	14462	DEPICT
	Alcohol (dependence)	ensg00000068903	SIRT2 (sirtuin 2 [Source:HGNC Symbol;Acc:HGNC:10886])	0.172345	0.922606	14462	DEPICT
	Alcohol (dependence)	ensg00000173786	CNP (2',3'-cyclic nucleotide 3' phosphodiesterase [Source:HGNC Symbol;Acc:HGNC:2158])	0.172486	0.922606	14462	DEPICT
	Alcohol (dependence)	mp:0001473	mp:0001473	0.174171	0.922606	14462	DEPICT
	Alcohol (dependence)	mp:0002207	mp:0002207	0.176561	0.922606	14462	DEPICT
	Alcohol (dependence)	ensg00000162511	LAPTM5 (lysosomal protein transmembrane 5 [Source:HGNC Symbol;Acc:HGNC:29612])	0.177258	0.922606	14462	DEPICT
	Alcohol (dependence)	mp:0001363	mp:0001363	0.178103	0.922606	14462	DEPICT
	Alcohol (dependence)	reactome glutamate neurotransmitter release cycle	reactome glutamate neurotransmitter release cycle	0.178359	0.922606	14462	DEPICT
	Alcohol (dependence)	ensg00000169976	SF3B5 (splicing factor 3b subunit 5 [Source:HGNC Symbol;Acc:HGNC:21083])	0.178626	0.922606	14462	DEPICT
	Alcohol (dependence)	ensg00000008869	HEATR5B (HEAT repeat containing 5B [Source:HGNC Symbol;Acc:HGNC:29273])	0.178694	0.922606	14462	DEPICT
	Alcohol (dependence)	ensg00000006740	ARHGAP44 (Rho GTPase activating protein 44 [Source:HGNC Symbol;Acc:HGNC:29096])	0.179277	0.922606	14462	DEPICT
	Alcohol (dependence)	go:0007405	neuroblast proliferation	0.179536	0.922606	14462	DEPICT
	Alcohol (dependence)	go:0031644	regulation of nervous system process	0.182044	0.922606	14462	DEPICT
	Alcohol (dependence)	ensg00000125870	SNRPB2 (small nuclear ribonucleoprotein polypeptide B2 [Source:HGNC Symbol;Acc:HGNC:11155])	0.182513	0.922606	14462	DEPICT
	Alcohol (dependence)	go:0030659	cytoplasmic vesicle membrane	0.183979	0.922606	14462	DEPICT
	Alcohol (dependence)	ensg00000139116	KIF21A (kinesin family member 21A [Source:HGNC Symbol;Acc:HGNC:19349])	0.184496	0.922606	14462	DEPICT
	Alcohol (dependence)	ensg00000103740	ACSBG1 (acyl-CoA synthetase bubblegum family member 1 [Source:HGNC Symbol;Acc:HGNC:29567])	0.184518	0.922606	14462	DEPICT
	Alcohol (dependence)	ensg00000198010	DLGAP2 (DLG associated protein 2 [Source:HGNC Symbol;Acc:HGNC:2906])	0.184611	0.922606	14462	DEPICT
	Alcohol (dependence)	go:0005261	cation channel activity	0.186807	0.922606	14462	DEPICT
	Alcohol (dependence)	mp:0000864	mp:0000864	0.191868	0.922606	14462	DEPICT
	Alcohol (dependence)	go:0007158	neuron cell-cell adhesion	0.19375	0.922606	14462	DEPICT
	Alcohol (dependence)	reactome bmal1clocknpas2 activates gene expression	reactome bmal1clocknpas2 activates gene expression	0.198132	0.922606	14462	DEPICT
	Alcohol (dependence)	ensg00000151834	GABRA2 (gamma-aminobutyric acid type A receptor subunit alpha2 [Source:HGNC Symbol;Acc:HGNC:4076])	0.200862	0.922606	14462	DEPICT
	Alcohol (dependence)	go:0035240	dopamine binding	0.2029	0.922606	14462	DEPICT
	Alcohol (dependence)	reactome potassium channels	reactome potassium channels	0.205782	0.922606	14462	DEPICT
	Alcohol (dependence)	ensg00000084733	RAB10 (RAB10, member RAS oncogene family [Source:HGNC Symbol;Acc:HGNC:9759])	0.206743	0.922606	14462	DEPICT
	Alcohol (dependence)	ensg00000162231	NXF1 (nuclear RNA export factor 1 [Source:HGNC Symbol;Acc:HGNC:8071])	0.207818	0.922606	14462	DEPICT
	Alcohol (dependence)	mp:0000934	mp:0000934	0.20944	0.922606	14462	DEPICT
	Alcohol (dependence)	ensg00000129351	ILF3 (interleukin enhancer binding factor 3 [Source:HGNC Symbol;Acc:HGNC:6038])	0.209869	0.922606	14462	DEPICT
	Alcohol (dependence)	ensg00000087460	GNAS (GNAS complex locus [Source:HGNC Symbol;Acc:HGNC:4392])	0.211884	0.922606	14462	DEPICT
	Alcohol (dependence)	ensg00000038274	MAT2B (methionine adenosyltransferase 2B [Source:HGNC Symbol;Acc:HGNC:6905])	0.213341	0.922606	14462	DEPICT
	Alcohol (dependence)	go:0005244	voltage-gated ion channel activity	0.217504	0.922606	14462	DEPICT
	Alcohol (dependence)	go:0022832	voltage-gated channel activity	0.217504	0.922606	14462	DEPICT
	Alcohol (dependence)	go:0005234	extracellular-glutamate-gated ion channel activity	0.217661	0.922606	14462	DEPICT
	Alcohol (dependence)	ensg00000005249	PRKAR2B (protein kinase cAMP-dependent type II regulatory subunit beta [Source:HGNC Symbol;Acc:HGNC:9392])	0.218442	0.922606	14462	DEPICT
	Alcohol (dependence)	ensg00000118046	STK11 (serine/threonine kinase 11 [Source:HGNC Symbol;Acc:HGNC:11389])	0.218907	0.922606	14462	DEPICT
	Alcohol (dependence)	mp:0002882	abnormal neuron morphology	0.222108	0.922606	14462	DEPICT
	Alcohol (dependence)	ensg00000100167	SEPTIN3 (septin 3 [Source:HGNC Symbol;Acc:HGNC:10750])	0.2234	0.922606	14462	DEPICT
	Alcohol (dependence)	ensg00000159164	SV2A (synaptic vesicle glycoprotein 2A [Source:HGNC Symbol;Acc:HGNC:20566])	0.225562	0.922606	14462	DEPICT
	Alcohol (dependence)	go:0060053	neurofilament cytoskeleton	0.226159	0.922606	14462	DEPICT
	Alcohol (dependence)	go:0007215	glutamate receptor signaling pathway	0.229406	0.922606	14462	DEPICT
	Alcohol (dependence)	mp:0004770	abnormal synaptic vesicle recycling	0.235107	0.922606	14462	DEPICT
	Alcohol (dependence)	mp:0000889	mp:0000889	0.235379	0.922606	14462	DEPICT
	Alcohol (dependence)	ensg00000165023	DIRAS2 (DIRAS family GTPase 2 [Source:HGNC Symbol;Acc:HGNC:19323])	0.235523	0.922606	14462	DEPICT
	Alcohol (dependence)	ensg00000136518	ACTL6A (actin like 6A [Source:HGNC Symbol;Acc:HGNC:24124])	0.238836	0.922606	14462	DEPICT
	Alcohol (dependence)	ensg00000133104	SPART (spartin [Source:HGNC Symbol;Acc:HGNC:18514])	0.240293	0.922606	14462	DEPICT
	Alcohol (dependence)	mp:0001523	impaired righting response	0.243985	0.922606	14462	DEPICT
	Alcohol (dependence)	go:0004812	aminoacyl-tRNA ligase activity	0.244342	0.922606	14462	DEPICT
	Alcohol (dependence)	go:0016875	go:0016875	0.244342	0.922606	14462	DEPICT
	Alcohol (dependence)	go:0016876	ligase activity, forming aminoacyl-tRNA and related compounds	0.244342	0.922606	14462	DEPICT
	Alcohol (dependence)	reactome highly calcium permeable postsynaptic nicotinic acetylcholine receptors	reactome highly calcium permeable postsynaptic nicotinic acetylcholine receptors	0.246328	0.927898	1077	MSigDB
	Alcohol (dependence)	ensg00000148943	LIN7C (lin-7 homolog C, crumbs cell polarity complex component [Source:HGNC Symbol;Acc:HGNC:17789])	0.246523	0.922606	14462	DEPICT
	Alcohol (dependence)	reactome acetylcholine binding and downstream events	reactome acetylcholine binding and downstream events	0.24713	0.927898	1077	MSigDB
	Alcohol (dependence)	ensg00000150672	DLG2 (discs large MAGUK scaffold protein 2 [Source:HGNC Symbol;Acc:HGNC:2901])	0.247237	0.922606	14462	DEPICT
	Alcohol (dependence)	mp:0004077	abnormal striatum morphology	0.254054	0.922606	14462	DEPICT
	Alcohol (dependence)	ensg00000176102	CSTF3 (cleavage stimulation factor subunit 3 [Source:HGNC Symbol;Acc:HGNC:2485])	0.254445	0.922606	14462	DEPICT
	Alcohol (dependence)	ensg00000165732	DDX21 (DExD-box helicase 21 [Source:HGNC Symbol;Acc:HGNC:2744])	0.255704	0.922606	14462	DEPICT
	Alcohol (dependence)	ensg00000100503	NIN (ninein [Source:HGNC Symbol;Acc:HGNC:14906])	0.257369	0.922606	14462	DEPICT
	Alcohol (dependence)	ensg00000134318	ROCK2 (Rho associated coiled-coil containing protein kinase 2 [Source:HGNC Symbol;Acc:HGNC:10252])	0.262518	0.922606	14462	DEPICT
	Alcohol (dependence)	mp:0002064	seizures	0.262708	0.922606	14462	DEPICT
	Alcohol (dependence)	go:0005267	potassium channel activity	0.264693	0.922606	14462	DEPICT
	Alcohol (dependence)	ensg00000139970	RTN1 (reticulon 1 [Source:HGNC Symbol;Acc:HGNC:10467])	0.269464	0.922606	14462	DEPICT
	Alcohol (dependence)	ensg00000136450	SRSF1 (serine and arginine rich splicing factor 1 [Source:HGNC Symbol;Acc:HGNC:10780])	0.272548	0.922606	14462	DEPICT
	Alcohol (dependence)	ensg00000105323	HNRNPUL1 (heterogeneous nuclear ribonucleoprotein U like 1 [Source:HGNC Symbol;Acc:HGNC:17011])	0.276404	0.922606	14462	DEPICT
	Alcohol (dependence)	go:0043204	perikaryon	0.278979	0.922606	14462	DEPICT
	Alcohol (dependence)	ensg00000100888	CHD8 (chromodomain helicase DNA binding protein 8 [Source:HGNC Symbol;Acc:HGNC:20153])	0.281509	0.922606	14462	DEPICT
	Alcohol (dependence)	ensg00000108828	VAT1 (vesicle amine transport 1 [Source:HGNC Symbol;Acc:HGNC:16919])	0.28261	0.922606	14462	DEPICT
	Alcohol (dependence)	ensg00000170365	SMAD1 (SMAD family member 1 [Source:HGNC Symbol;Acc:HGNC:6767])	0.287493	0.922606	14462	DEPICT
	Alcohol (dependence)	mp:0004101	mp:0004101	0.288062	0.922606	14462	DEPICT
	Alcohol (dependence)	ensg00000065978	YBX1 (Y-box binding protein 1 [Source:HGNC Symbol;Acc:HGNC:8014])	0.288397	0.922606	14462	DEPICT
	Alcohol (dependence)	ensg00000167900	TK1 (thymidine kinase 1 [Source:HGNC Symbol;Acc:HGNC:11830])	0.288683	0.922606	14462	DEPICT
	Alcohol (dependence)	go:0051969	regulation of transmission of nerve impulse	0.291822	0.922606	14462	DEPICT
	Alcohol (dependence)	mp:0000819	mp:0000819	0.29471	0.922606	14462	DEPICT
	Alcohol (dependence)	ensg00000102109	PCSK1N (proprotein convertase subtilisin/kexin type 1 inhibitor [Source:HGNC Symbol;Acc:HGNC:17301])	0.295425	0.922606	14462	DEPICT
	Alcohol (dependence)	mp:0000826	mp:0000826	0.298417	0.922606	14462	DEPICT
	Alcohol (dependence)	ensg00000163440	PDCL2 (phosducin like 2 [Source:HGNC Symbol;Acc:HGNC:29524])	0.298451	0.922606	14462	DEPICT
	Alcohol (dependence)	ensg00000115252	PDE1A (phosphodiesterase 1A [Source:HGNC Symbol;Acc:HGNC:8774])	0.306365	0.923002	14462	DEPICT
	Alcohol (dependence)	mp:0009712	mp:0009712	0.308081	0.923002	14462	DEPICT
	Alcohol (dependence)	go:0016917	go:0016917	0.309802	0.923002	14462	DEPICT
	Alcohol (dependence)	go:0050804	regulation of synaptic transmission	0.311549	0.923002	14462	DEPICT
	Alcohol (dependence)	go:0031570	go:0031570	0.311755	0.923002	14462	DEPICT
	Alcohol (dependence)	ensg00000070961	ATP2B1 (ATPase plasma membrane Ca2+ transporting 1 [Source:HGNC Symbol;Acc:HGNC:814])	0.312757	0.923002	14462	DEPICT
	Alcohol (dependence)	ensg00000060339	CCAR1 (cell division cycle and apoptosis regulator 1 [Source:HGNC Symbol;Acc:HGNC:24236])	0.315674	0.923002	14462	DEPICT
	Alcohol (dependence)	ensg00000169564	PCBP1 (poly(rC) binding protein 1 [Source:HGNC Symbol;Acc:HGNC:8647])	0.318072	0.923002	14462	DEPICT
	Alcohol (dependence)	ensg00000111786	SRSF9 (serine and arginine rich splicing factor 9 [Source:HGNC Symbol;Acc:HGNC:10791])	0.320683	0.923002	14462	DEPICT
	Alcohol (dependence)	ensg00000081026	MAGI3 (membrane associated guanylate kinase, WW and PDZ domain containing 3 [Source:HGNC Symbol;Acc:HGNC:29647])	0.325286	0.923002	14462	DEPICT
	Alcohol (dependence)	ensg00000135250	SRPK2 (SRSF protein kinase 2 [Source:HGNC Symbol;Acc:HGNC:11306])	0.327287	0.923002	14462	DEPICT
	Alcohol (dependence)	ensg00000130640	TUBGCP2 (tubulin gamma complex associated protein 2 [Source:HGNC Symbol;Acc:HGNC:18599])	0.327611	0.923002	14462	DEPICT
	Alcohol (dependence)	ensg00000022355	GABRA1 (gamma-aminobutyric acid type A receptor subunit alpha1 [Source:HGNC Symbol;Acc:HGNC:4075])	0.330412	0.923002	14462	DEPICT
	Alcohol (dependence)	ensg00000155366	RHOC (ras homolog family member C [Source:HGNC Symbol;Acc:HGNC:669])	0.334154	0.923002	14462	DEPICT
	Alcohol (dependence)	ensg00000184702	SEPTIN5 (septin 5 [Source:HGNC Symbol;Acc:HGNC:9164])	0.336364	0.923002	14462	DEPICT
	Alcohol (dependence)	ensg00000152256	PDK1 (pyruvate dehydrogenase kinase 1 [Source:HGNC Symbol;Acc:HGNC:8809])	0.339411	0.923002	14462	DEPICT
	Alcohol (dependence)	ensg00000108883	EFTUD2 (elongation factor Tu GTP binding domain containing 2 [Source:HGNC Symbol;Acc:HGNC:30858])	0.34218	0.923002	14462	DEPICT
	Alcohol (dependence)	ensg00000125835	SNRPB (small nuclear ribonucleoprotein polypeptides B and B1 [Source:HGNC Symbol;Acc:HGNC:11153])	0.342445	0.923002	14462	DEPICT
	Alcohol (dependence)	ensg00000162105	SHANK2 (SH3 and multiple ankyrin repeat domains 2 [Source:HGNC Symbol;Acc:HGNC:14295])	0.345174	0.923914	14462	DEPICT
	Alcohol (dependence)	go:0005249	voltage-gated potassium channel activity	0.345584	0.923988	14462	DEPICT
	Alcohol (dependence)	go:0008227	G-protein coupled amine receptor activity	0.355482	0.926058	14462	DEPICT
	Alcohol (dependence)	mp:0002887	mp:0002887	0.360725	0.927365	14462	DEPICT
	Alcohol (dependence)	ensg00000165934	CPSF2 (cleavage and polyadenylation specific factor 2 [Source:HGNC Symbol;Acc:HGNC:2325])	0.367272	0.927365	14462	DEPICT
	Alcohol (dependence)	ensg00000135486	HNRNPA1 (heterogeneous nuclear ribonucleoprotein A1 [Source:HGNC Symbol;Acc:HGNC:5031])	0.368631	0.927365	14462	DEPICT
	Alcohol (dependence)	go:0034703	cation channel complex	0.36978	0.927365	14462	DEPICT
	Alcohol (dependence)	go:0005216	ion channel activity	0.374705	0.927365	14462	DEPICT
	Alcohol (dependence)	go:0032800	receptor biosynthetic process	0.376213	0.927365	14462	DEPICT
	Alcohol (dependence)	go:0004890	GABA-A receptor activity	0.376664	0.927365	14462	DEPICT
	Alcohol (dependence)	mp:0000936	mp:0000936	0.377273	0.927365	14462	DEPICT
	Alcohol (dependence)	ensg00000103994	ZNF106 (zinc finger protein 106 [Source:HGNC Symbol;Acc:HGNC:12886])	0.381927	0.927365	14462	DEPICT
	Alcohol (dependence)	ensg00000147509	RGS20 (regulator of G protein signaling 20 [Source:HGNC Symbol;Acc:HGNC:14600])	0.382428	0.927365	14462	DEPICT
	Alcohol (dependence)	ensg00000197111	PCBP2 (poly(rC) binding protein 2 [Source:HGNC Symbol;Acc:HGNC:8648])	0.385332	0.927365	14462	DEPICT
	Alcohol (dependence)	go:0015267	channel activity	0.387292	0.927365	14462	DEPICT
	Alcohol (dependence)	go:0022803	passive transmembrane transporter activity	0.387292	0.927365	14462	DEPICT
	Alcohol (dependence)	ensg00000198929	NOS1AP (nitric oxide synthase 1 adaptor protein [Source:HGNC Symbol;Acc:HGNC:16859])	0.392665	0.927365	14462	DEPICT
	Alcohol (dependence)	ensg00000075711	DLG1 (discs large MAGUK scaffold protein 1 [Source:HGNC Symbol;Acc:HGNC:2900])	0.394394	0.927365	14462	DEPICT
	Alcohol (dependence)	go:0030552	cAMP binding	0.395258	0.927365	14462	DEPICT
	Alcohol (dependence)	go:0014069	postsynaptic density	0.397116	0.927365	14462	DEPICT
	Alcohol (dependence)	go:0044327	dendritic spine head	0.397116	0.927365	14462	DEPICT
	Alcohol (dependence)	ensg00000161681	SHANK1 (SH3 and multiple ankyrin repeat domains 1 [Source:HGNC Symbol;Acc:HGNC:15474])	0.403391	0.927365	14462	DEPICT
	Alcohol (dependence)	mp:0009142	mp:0009142	0.404793	0.927365	14462	DEPICT
	Alcohol (dependence)	ensg00000116350	SRSF4 (serine and arginine rich splicing factor 4 [Source:HGNC Symbol;Acc:HGNC:10786])	0.404877	0.927365	14462	DEPICT
	Alcohol (dependence)	go:0061351	neural precursor cell proliferation	0.406002	0.927365	14462	DEPICT
	Alcohol (dependence)	mp:0001392	abnormal locomotor behavior	0.40617	0.927365	14462	DEPICT
	Alcohol (dependence)	ensg00000096063	SRPK1 (SRSF protein kinase 1 [Source:HGNC Symbol;Acc:HGNC:11305])	0.408092	0.927365	14462	DEPICT
	Alcohol (dependence)	ensg00000133226	SRRM1 (serine and arginine repetitive matrix 1 [Source:HGNC Symbol;Acc:HGNC:16638])	0.410397	0.927365	14462	DEPICT
	Alcohol (dependence)	mp:0001491	mp:0001491	0.411675	0.927365	14462	DEPICT
	Alcohol (dependence)	ensg00000164494	PDSS2 (decaprenyl diphosphate synthase subunit 2 [Source:HGNC Symbol;Acc:HGNC:23041])	0.419093	0.927365	14462	DEPICT
	Alcohol (dependence)	mp:0000886	mp:0000886	0.419526	0.927365	14462	DEPICT
	Alcohol (dependence)	ensg00000166889	PATL1 (PAT1 homolog 1, processing body mRNA decay factor [Source:HGNC Symbol;Acc:HGNC:26721])	0.419648	0.927365	14462	DEPICT
	Alcohol (dependence)	ensg00000125944	HNRNPR (heterogeneous nuclear ribonucleoprotein R [Source:HGNC Symbol;Acc:HGNC:5047])	0.421598	0.927365	14462	DEPICT
	Alcohol (dependence)	ensg00000120875	DUSP4 (dual specificity phosphatase 4 [Source:HGNC Symbol;Acc:HGNC:3070])	0.428641	0.927365	14462	DEPICT
	Alcohol (dependence)	ensg00000165494	PCF11 (PCF11 cleavage and polyadenylation factor subunit [Source:HGNC Symbol;Acc:HGNC:30097])	0.429327	0.927365	14462	DEPICT
	Alcohol (dependence)	ensg00000171862	PTEN (phosphatase and tensin homolog [Source:HGNC Symbol;Acc:HGNC:9588])	0.429337	0.927365	14462	DEPICT
	Alcohol (dependence)	ensg00000178409	BEND3 (BEN domain containing 3 [Source:HGNC Symbol;Acc:HGNC:23040])	0.43488	0.927365	14462	DEPICT
	Alcohol (dependence)	ensg00000187098	MITF (melanocyte inducing transcription factor [Source:HGNC Symbol;Acc:HGNC:7105])	0.435196	0.927365	14462	DEPICT
	Alcohol (dependence)	ensg00000132535	DLG4 (discs large MAGUK scaffold protein 4 [Source:HGNC Symbol;Acc:HGNC:2903])	0.436354	0.927365	14462	DEPICT
	Alcohol (dependence)	reactome glutamate binding activation of ampa receptors and synaptic plasticity	reactome glutamate binding activation of ampa receptors and synaptic plasticity	0.437536	0.927365	14462	DEPICT
	Alcohol (dependence)	reactome trafficking of ampa receptors	reactome trafficking of ampa receptors	0.437536	0.927365	14462	DEPICT
	Alcohol (dependence)	go:0005230	extracellular ligand-gated ion channel activity	0.439409	0.927365	14462	DEPICT
	Alcohol (dependence)	go:0022838	go:0022838	0.440215	0.927365	14462	DEPICT
	Alcohol (dependence)	ensg00000115128	SF3B6 (splicing factor 3b subunit 6 [Source:HGNC Symbol;Acc:HGNC:30096])	0.442528	0.927365	14462	DEPICT
	Alcohol (dependence)	ensg00000145864	GABRB2 (gamma-aminobutyric acid type A receptor subunit beta2 [Source:HGNC Symbol;Acc:HGNC:4082])	0.444277	0.927365	14462	DEPICT
	Alcohol (dependence)	ensg00000111262	KCNA1 (potassium voltage-gated channel subfamily A member 1 [Source:HGNC Symbol;Acc:HGNC:6218])	0.44713	0.927365	14462	DEPICT
	Alcohol (dependence)	go:0034704	calcium channel complex	0.452759	0.927365	14462	DEPICT
	Alcohol (dependence)	ensg00000114503	NCBP2 (nuclear cap binding protein subunit 2 [Source:HGNC Symbol;Acc:HGNC:7659])	0.463148	0.927365	14462	DEPICT
	Alcohol (dependence)	ensg00000160201	U2AF1 (U2 small nuclear RNA auxiliary factor 1 [Source:HGNC Symbol;Acc:HGNC:12453])	0.468291	0.927365	14462	DEPICT
	Alcohol (dependence)	ensg00000187239	FNBP1 (formin binding protein 1 [Source:HGNC Symbol;Acc:HGNC:17069])	0.470159	0.927365	14462	DEPICT
	Alcohol (dependence)	ensg00000116030	SUMO1 (small ubiquitin like modifier 1 [Source:HGNC Symbol;Acc:HGNC:12502])	0.477241	0.928898	14462	DEPICT
	Alcohol (dependence)	ensg00000090060	PAPOLA (poly(A) polymerase alpha [Source:HGNC Symbol;Acc:HGNC:14981])	0.478197	0.928898	14462	DEPICT
	Alcohol (dependence)	ensg00000089280	FUS (FUS RNA binding protein [Source:HGNC Symbol;Acc:HGNC:4010])	0.480604	0.928898	14462	DEPICT
	Alcohol (dependence)	ensg00000172409	CLP1 (cleavage factor polyribonucleotide kinase subunit 1 [Source:HGNC Symbol;Acc:HGNC:16999])	0.495339	0.928898	14462	DEPICT
	Alcohol (dependence)	reactome gaba a receptor activation	reactome gaba a receptor activation	0.501595	0.929412	14462	DEPICT
	Alcohol (dependence)	go:0035249	synaptic transmission, glutamatergic	0.510582	0.930439	14462	DEPICT
	Alcohol (dependence)	ensg00000170144	HNRNPA3 (heterogeneous nuclear ribonucleoprotein A3 [Source:HGNC Symbol;Acc:HGNC:24941])	0.525253	0.933477	14462	DEPICT
	Alcohol (dependence)	ensg00000008735	MAPK8IP2 (mitogen-activated protein kinase 8 interacting protein 2 [Source:HGNC Symbol;Acc:HGNC:6883])	0.528399	0.933677	14462	DEPICT
	Alcohol (dependence)	mp:0002885	mp:0002885	0.541351	0.934495	14462	DEPICT
	Alcohol (dependence)	go:0050657	go:0050657	0.545822	0.934495	14462	DEPICT
	Alcohol (dependence)	go:0050658	RNA transport	0.545822	0.934495	14462	DEPICT
	Alcohol (dependence)	go:0051236	go:0051236	0.545822	0.934495	14462	DEPICT
	Alcohol (dependence)	go:0007611	learning or memory	0.560247	0.934495	14462	DEPICT
	Alcohol (dependence)	reactome voltage gated potassium channels	reactome voltage gated potassium channels	0.56102	0.934495	14462	DEPICT
	Alcohol (dependence)	reactome amine ligand:binding receptors	reactome amine ligand:binding receptors	0.573256	0.934495	14462	DEPICT
	Alcohol (dependence)	ensg00000102145	GATA1 (GATA binding protein 1 [Source:HGNC Symbol;Acc:HGNC:4170])	0.577877	0.934495	14462	DEPICT
	Alcohol (dependence)	ensg00000102103	PQBP1 (polyglutamine binding protein 1 [Source:HGNC Symbol;Acc:HGNC:9330])	0.578868	0.934495	14462	DEPICT
	Alcohol (dependence)	ensg00000105127	AKAP8 (A-kinase anchoring protein 8 [Source:HGNC Symbol;Acc:HGNC:378])	0.581918	0.934495	14462	DEPICT
	Alcohol (dependence)	ensg00000099783	HNRNPM (heterogeneous nuclear ribonucleoprotein M [Source:HGNC Symbol;Acc:HGNC:5046])	0.584124	0.934495	14462	DEPICT
	Alcohol (dependence)	ensg00000011304	PTBP1 (polypyrimidine tract binding protein 1 [Source:HGNC Symbol;Acc:HGNC:9583])	0.600638	0.934495	14462	DEPICT
	Alcohol (dependence)	ensg00000161547	SRSF2 (serine and arginine rich splicing factor 2 [Source:HGNC Symbol;Acc:HGNC:10783])	0.61676	0.934495	14462	DEPICT
	Alcohol (dependence)	go:0007269	neurotransmitter secretion	0.621033	0.934495	14462	DEPICT
	Alcohol (dependence)	go:0030522	intracellular receptor signaling pathway	0.629441	0.934634	14462	DEPICT
	Alcohol (dependence)	ensg00000005882	PDK2 (pyruvate dehydrogenase kinase 2 [Source:HGNC Symbol;Acc:HGNC:8810])	0.631442	0.934634	14462	DEPICT
	Alcohol (dependence)	ensg00000078328	RBFOX1 (RNA binding fox-1 homolog 1 [Source:HGNC Symbol;Acc:HGNC:18222])	0.654985	0.938474	14462	DEPICT
	Alcohol (dependence)	go:0034708	go:0034708	0.659143	0.938535	14462	DEPICT
	Alcohol (dependence)	go:0035097	histone methyltransferase complex	0.659143	0.938535	14462	DEPICT
	Alcohol (dependence)	ensg00000187391	MAGI2 (membrane associated guanylate kinase, WW and PDZ domain containing 2 [Source:HGNC Symbol;Acc:HGNC:18957])	0.665383	0.938758	14462	DEPICT
	Alcohol (dependence)	ensg00000115866	DARS1 (aspartyl-tRNA synthetase 1 [Source:HGNC Symbol;Acc:HGNC:2678])	0.667699	0.938758	14462	DEPICT
	Alcohol (dependence)	ensg00000082458	DLG3 (discs large MAGUK scaffold protein 3 [Source:HGNC Symbol;Acc:HGNC:2902])	0.671347	0.93925	14462	DEPICT
	Alcohol (dependence)	ensg00000108100	CCNY (cyclin Y [Source:HGNC Symbol;Acc:HGNC:23354])	0.682776	0.942091	14462	DEPICT
	Alcohol (dependence)	ensg00000183684	ALYREF (Aly/REF export factor [Source:HGNC Symbol;Acc:HGNC:19071])	0.688441	0.942795	14462	DEPICT
	Alcohol (dependence)	reactome ligand:gated ion channel transport	reactome ligand:gated ion channel transport	0.690883	0.942834	14462	DEPICT
	Alcohol (dependence)	mp:0009747	mp:0009747	0.696333	0.942899	14462	DEPICT
	Alcohol (dependence)	go:0007632	visual behavior	0.746666	0.950684	14462	DEPICT
	Alcohol (dependence)	ensg00000111725	PRKAB1 (protein kinase AMP-activated non-catalytic subunit beta 1 [Source:HGNC Symbol;Acc:HGNC:9378])	0.764166	0.953683	14462	DEPICT
	Alcohol (dependence)	go:0007612	learning	0.771835	0.954774	14462	DEPICT
	Alcohol (dependence)	go:0050890	cognition	0.785811	0.956221	14462	DEPICT
	Alcohol (dependence)	go:0008306	associative learning	0.808823	0.960139	14462	DEPICT
	Alcohol (dependence)	ensg00000166206	GABRB3 (gamma-aminobutyric acid type A receptor subunit beta3 [Source:HGNC Symbol;Acc:HGNC:4083])	0.850569	0.96911	14462	DEPICT
	Alcohol (dependence)	ensg00000169045	HNRNPH1 (heterogeneous nuclear ribonucleoprotein H1 [Source:HGNC Symbol;Acc:HGNC:5041])	0.85951	0.971268	14462	DEPICT
	Alcohol (dependence)	go:0071565	nBAF complex	0.875103	0.973662	14462	DEPICT
	Alcohol (dependence)	mp:0009754	mp:0009754	0.877492	0.973662	14462	DEPICT
	Alcohol (dependence)	go:0008542	visual learning	0.894776	0.975684	14462	DEPICT
	Alcohol (dependence)	ensg00000167658	EEF2 (eukaryotic translation elongation factor 2 [Source:HGNC Symbol;Acc:HGNC:3214])	0.907051	0.977268	14462	DEPICT
	Alcohol (dependence)	ensg00000140481	CCDC33 (coiled-coil domain containing 33 [Source:HGNC Symbol;Acc:HGNC:26552])	0.921276	0.98018	14462	DEPICT
	Alcohol (dependence)	ensg00000124406	ATP8A1 (ATPase phospholipid transporting 8A1 [Source:HGNC Symbol;Acc:HGNC:13531])	0.933229	0.981463	14462	DEPICT
	Cannabis (frequency)	go:0051969	regulation of transmission of nerve impulse	5.81455e-05	0.623422	14462	DEPICT
	Cannabis (frequency)	ensg00000105127	AKAP8 (A-kinase anchoring protein 8 [Source:HGNC Symbol;Acc:HGNC:378])	0.00484673	0.975614	14462	DEPICT
	Cannabis (frequency)	ensg00000118046	STK11 (serine/threonine kinase 11 [Source:HGNC Symbol;Acc:HGNC:11389])	0.00524963	0.975614	14462	DEPICT
	Cannabis (frequency)	mp:0002882	abnormal neuron morphology	0.0069501	0.975614	14462	DEPICT
	Cannabis (frequency)	go:0031644	regulation of nervous system process	0.00791295	0.975614	14462	DEPICT
	Cannabis (frequency)	mp:0000846	abnormal medulla oblongata morphology	0.0117604	0.975614	14462	DEPICT
	Cannabis (frequency)	go:0050804	regulation of synaptic transmission	0.0127136	0.975614	14462	DEPICT
	Cannabis (frequency)	go:0007158	neuron cell-cell adhesion	0.0199614	0.975614	14462	DEPICT
	Cannabis (frequency)	go:0044306	neuron projection terminus	0.0315615	0.975614	14462	DEPICT
	Cannabis (frequency)	ensg00000103994	ZNF106 (zinc finger protein 106 [Source:HGNC Symbol;Acc:HGNC:12886])	0.0359887	0.975614	14462	DEPICT
	Cannabis (frequency)	ensg00000166889	PATL1 (PAT1 homolog 1, processing body mRNA decay factor [Source:HGNC Symbol;Acc:HGNC:26721])	0.0414419	0.975614	14462	DEPICT
	Cannabis (frequency)	ensg00000133318	RTN3 (reticulon 3 [Source:HGNC Symbol;Acc:HGNC:10469])	0.0426922	0.975614	14462	DEPICT
	Cannabis (frequency)	ensg00000137709	POU2F3 (POU class 2 homeobox 3 [Source:HGNC Symbol;Acc:HGNC:19864])	0.0426925	0.975614	14462	DEPICT
	Cannabis (frequency)	ensg00000165732	DDX21 (DExD-box helicase 21 [Source:HGNC Symbol;Acc:HGNC:2744])	0.0430093	0.975614	14462	DEPICT
	Cannabis (frequency)	go:0034704	calcium channel complex	0.045394	0.975614	14462	DEPICT
	Cannabis (frequency)	mp:0003635	mp:0003635	0.0462095	0.975614	14462	DEPICT
	Cannabis (frequency)	go:0030425	dendrite	0.0473028	0.975614	14462	DEPICT
	Cannabis (frequency)	mp:0001900	mp:0001900	0.0559227	0.975614	14462	DEPICT
	Cannabis (frequency)	go:0030288	outer membrane-bounded periplasmic space	0.0559246	0.975614	14462	DEPICT
	Cannabis (frequency)	go:0042597	periplasmic space	0.0559246	0.975614	14462	DEPICT
	Cannabis (frequency)	mp:0000937	abnormal motor neuron morphology	0.0580226	0.975614	14462	DEPICT
	Cannabis (frequency)	ensg00000124406	ATP8A1 (ATPase phospholipid transporting 8A1 [Source:HGNC Symbol;Acc:HGNC:13531])	0.0610515	0.975614	14462	DEPICT
	Cannabis (frequency)	reactome interaction between l1 and ankyrins	reactome interaction between l1 and ankyrins	0.0702157	0.975614	14462	DEPICT
	Cannabis (frequency)	mp:0001469	mp:0001469	0.0727087	0.975614	14462	DEPICT
	Cannabis (frequency)	go:0005242	inward rectifier potassium channel activity	0.0773643	0.975614	14462	DEPICT
	Cannabis (frequency)	ensg00000187239	FNBP1 (formin binding protein 1 [Source:HGNC Symbol;Acc:HGNC:17069])	0.0775751	0.975614	14462	DEPICT
	Cannabis (frequency)	ensg00000090060	PAPOLA (poly(A) polymerase alpha [Source:HGNC Symbol;Acc:HGNC:14981])	0.0791089	0.975614	14462	DEPICT
	Cannabis (frequency)	mp:0000890	mp:0000890	0.0869503	0.975614	14462	DEPICT
	Cannabis (frequency)	go:0005234	extracellular-glutamate-gated ion channel activity	0.0936398	0.975614	14462	DEPICT
	Cannabis (frequency)	mp:0003484	abnormal channel response	0.102655	0.975614	14462	DEPICT
	Cannabis (frequency)	mp:0009142	mp:0009142	0.111163	0.975614	14462	DEPICT
	Cannabis (frequency)	go:0015267	channel activity	0.113201	0.975614	14462	DEPICT
	Cannabis (frequency)	go:0022803	passive transmembrane transporter activity	0.113201	0.975614	14462	DEPICT
	Cannabis (frequency)	ensg00000106089	STX1A (syntaxin 1A [Source:HGNC Symbol;Acc:HGNC:11433])	0.113375	0.975614	14462	DEPICT
	Cannabis (frequency)	go:0032281	alpha-amino-3-hydroxy-5-methyl-4-isoxazolepropionic acid selective glutamate receptor complex	0.114418	0.975614	14462	DEPICT
	Cannabis (frequency)	ensg00000148408	CACNA1B (calcium voltage-gated channel subunit alpha1 B [Source:HGNC Symbol;Acc:HGNC:1389])	0.117089	0.975614	14462	DEPICT
	Cannabis (frequency)	ensg00000165868	HSPA12A (heat shock protein family A (Hsp70) member 12A [Source:HGNC Symbol;Acc:HGNC:19022])	0.118307	0.975614	14462	DEPICT
	Cannabis (frequency)	reactome activation of ca:permeable kainate receptor	reactome activation of ca:permeable kainate receptor	0.119485	0.975614	14462	DEPICT
	Cannabis (frequency)	reactome ionotropic activity of kainate receptors	reactome ionotropic activity of kainate receptors	0.119485	0.975614	14462	DEPICT
	Cannabis (frequency)	ensg00000171862	PTEN (phosphatase and tensin homolog [Source:HGNC Symbol;Acc:HGNC:9588])	0.12225	0.975614	14462	DEPICT
	Cannabis (frequency)	ensg00000108387	SEPTIN4 (septin 4 [Source:HGNC Symbol;Acc:HGNC:9165])	0.12324	0.975614	14462	DEPICT
	Cannabis (frequency)	ensg00000008056	SYN1 (synapsin I [Source:HGNC Symbol;Acc:HGNC:11494])	0.127745	0.975614	14462	DEPICT
	Cannabis (frequency)	mp:0001488	mp:0001488	0.128768	0.975614	14462	DEPICT
	Cannabis (frequency)	ensg00000114127	XRN1 (5'-3' exoribonuclease 1 [Source:HGNC Symbol;Acc:HGNC:30654])	0.13266	0.975614	14462	DEPICT
	Cannabis (frequency)	ensg00000100241	SBF1 (SET binding factor 1 [Source:HGNC Symbol;Acc:HGNC:10542])	0.139754	0.975614	14462	DEPICT
	Cannabis (frequency)	go:0007405	neuroblast proliferation	0.140926	0.975614	14462	DEPICT
	Cannabis (frequency)	go:0051963	regulation of synapse assembly	0.143506	0.975614	14462	DEPICT
	Cannabis (frequency)	ensg00000104313	EYA1 (EYA transcriptional coactivator and phosphatase 1 [Source:HGNC Symbol;Acc:HGNC:3519])	0.143633	0.975614	14462	DEPICT
	Cannabis (frequency)	mp:0008840	mp:0008840	0.150891	0.975614	14462	DEPICT
	Cannabis (frequency)	go:0022838	go:0022838	0.151925	0.975614	14462	DEPICT
	Cannabis (frequency)	reactome unblocking of nmda receptor glutamate binding and activation	reactome unblocking of nmda receptor glutamate binding and activation	0.15256	0.975614	14462	DEPICT
	Cannabis (frequency)	ensg00000155130	ensg00000155130	0.153073	0.975614	14462	DEPICT
	Cannabis (frequency)	go:0005245	voltage-gated calcium channel activity	0.155416	0.975614	14462	DEPICT
	Cannabis (frequency)	ensg00000162613	FUBP1 (far upstream element binding protein 1 [Source:HGNC Symbol;Acc:HGNC:4004])	0.155733	0.975614	14462	DEPICT
	Cannabis (frequency)	mp:0002919	enhanced paired-pulse facilitation	0.163534	0.975614	14462	DEPICT
	Cannabis (frequency)	go:0004970	ionotropic glutamate receptor activity	0.16532	0.975614	14462	DEPICT
	Cannabis (frequency)	go:0014069	postsynaptic density	0.165613	0.975614	14462	DEPICT
	Cannabis (frequency)	go:0044327	dendritic spine head	0.165613	0.975614	14462	DEPICT
	Cannabis (frequency)	ensg00000128050	PAICS (phosphoribosylaminoimidazole carboxylase and phosphoribosylaminoimidazolesuccinocarboxamide synthase [Source:HGNC Symbol;Acc:HGNC:8587])	0.166401	0.975614	14462	DEPICT
	Cannabis (frequency)	go:0032279	asymmetric synapse	0.168034	0.975614	14462	DEPICT
	Cannabis (frequency)	ensg00000087302	RTRAF (RNA transcription, translation and transport factor [Source:HGNC Symbol;Acc:HGNC:23169])	0.169716	0.975614	14462	DEPICT
	Cannabis (frequency)	go:0007269	neurotransmitter secretion	0.170257	0.975614	14462	DEPICT
	Cannabis (frequency)	ensg00000159164	SV2A (synaptic vesicle glycoprotein 2A [Source:HGNC Symbol;Acc:HGNC:20566])	0.175545	0.975614	14462	DEPICT
	Cannabis (frequency)	go:0060198	clathrin-sculpted vesicle	0.176841	0.975614	14462	DEPICT
	Cannabis (frequency)	go:0034702	ion channel complex	0.181814	0.975614	14462	DEPICT
	Cannabis (frequency)	go:0005216	ion channel activity	0.185645	0.975614	14462	DEPICT
	Cannabis (frequency)	ensg00000105464	GRIN2D (glutamate ionotropic receptor NMDA type subunit 2D [Source:HGNC Symbol;Acc:HGNC:4588])	0.186955	0.975614	14462	DEPICT
	Cannabis (frequency)	reactome neurotransmitter receptor binding and downstream transmission in the postsynaptic cell	reactome neurotransmitter receptor binding and downstream transmission in the postsynaptic cell	0.187	0.975614	14462	DEPICT
	Cannabis (frequency)	ensg00000084733	RAB10 (RAB10, member RAS oncogene family [Source:HGNC Symbol;Acc:HGNC:9759])	0.192964	0.975614	14462	DEPICT
	Cannabis (frequency)	ensg00000070961	ATP2B1 (ATPase plasma membrane Ca2+ transporting 1 [Source:HGNC Symbol;Acc:HGNC:814])	0.193403	0.975614	14462	DEPICT
	Cannabis (frequency)	mp:0001898	abnormal long term depression	0.194866	0.975614	14462	DEPICT
	Cannabis (frequency)	mp:0001399	hyperactivity	0.198759	0.975614	14462	DEPICT
	Cannabis (frequency)	reactome glutamate neurotransmitter release cycle	reactome glutamate neurotransmitter release cycle	0.198804	0.975614	14462	DEPICT
	Cannabis (frequency)	ensg00000168172	HOOK3 (hook microtubule tethering protein 3 [Source:HGNC Symbol;Acc:HGNC:23576])	0.202571	0.975614	14462	DEPICT
	Cannabis (frequency)	ensg00000162290	ensg00000162290	0.204255	0.975614	14462	DEPICT
	Cannabis (frequency)	ensg00000130640	TUBGCP2 (tubulin gamma complex associated protein 2 [Source:HGNC Symbol;Acc:HGNC:18599])	0.205857	0.975614	14462	DEPICT
	Cannabis (frequency)	go:0043197	dendritic spine	0.20704	0.975614	14462	DEPICT
	Cannabis (frequency)	go:0044309	neuron spine	0.20704	0.975614	14462	DEPICT
	Cannabis (frequency)	mp:0002912	abnormal excitatory postsynaptic potential	0.207909	0.975614	14462	DEPICT
	Cannabis (frequency)	ensg00000162105	SHANK2 (SH3 and multiple ankyrin repeat domains 2 [Source:HGNC Symbol;Acc:HGNC:14295])	0.213626	0.975614	14462	DEPICT
	Cannabis (frequency)	go:0016585	go:0016585	0.214276	0.975614	14462	DEPICT
	Cannabis (frequency)	mp:0002945	abnormal inhibitory postsynaptic currents	0.217254	0.975614	14462	DEPICT
	Cannabis (frequency)	reactome transmission across chemical synapses	reactome transmission across chemical synapses	0.220308	0.975614	14462	DEPICT
	Cannabis (frequency)	ensg00000161681	SHANK1 (SH3 and multiple ankyrin repeat domains 1 [Source:HGNC Symbol;Acc:HGNC:15474])	0.220466	0.975614	14462	DEPICT
	Cannabis (frequency)	ensg00000129990	SYT5 (synaptotagmin 5 [Source:HGNC Symbol;Acc:HGNC:11513])	0.220762	0.975614	14462	DEPICT
	Cannabis (frequency)	reactome depolarization of the presynaptic terminal triggers the opening of calcium channels	reactome depolarization of the presynaptic terminal triggers the opening of calcium channels	0.222822	0.975614	14462	DEPICT
	Cannabis (frequency)	go:0043679	axon terminus	0.225721	0.975614	14462	DEPICT
	Cannabis (frequency)	ensg00000181790	ADGRB1 (adhesion G protein-coupled receptor B1 [Source:HGNC Symbol;Acc:HGNC:943])	0.229921	0.975614	14462	DEPICT
	Cannabis (frequency)	go:0060053	neurofilament cytoskeleton	0.230265	0.975614	14462	DEPICT
	Cannabis (frequency)	ensg00000165934	CPSF2 (cleavage and polyadenylation specific factor 2 [Source:HGNC Symbol;Acc:HGNC:2325])	0.230462	0.975614	14462	DEPICT
	Cannabis (frequency)	ensg00000136573	BLK (BLK proto-oncogene, Src family tyrosine kinase [Source:HGNC Symbol;Acc:HGNC:1057])	0.232104	0.975614	14462	DEPICT
	Cannabis (frequency)	go:0008227	G-protein coupled amine receptor activity	0.232437	0.975614	14462	DEPICT
	Cannabis (frequency)	ensg00000105514	RAB3D (RAB3D, member RAS oncogene family [Source:HGNC Symbol;Acc:HGNC:9779])	0.233931	0.975614	14462	DEPICT
	Cannabis (frequency)	go:0048168	regulation of neuronal synaptic plasticity	0.237347	0.975614	14462	DEPICT
	Cannabis (frequency)	ensg00000134072	CAMK1 (calcium/calmodulin dependent protein kinase I [Source:HGNC Symbol;Acc:HGNC:1459])	0.237922	0.975614	14462	DEPICT
	Cannabis (frequency)	go:0071565	nBAF complex	0.239325	0.975614	14462	DEPICT
	Cannabis (frequency)	ensg00000008735	MAPK8IP2 (mitogen-activated protein kinase 8 interacting protein 2 [Source:HGNC Symbol;Acc:HGNC:6883])	0.240461	0.975614	14462	DEPICT
	Cannabis (frequency)	ensg00000082458	DLG3 (discs large MAGUK scaffold protein 3 [Source:HGNC Symbol;Acc:HGNC:2902])	0.242831	0.975614	14462	DEPICT
	Cannabis (frequency)	ensg00000152208	GRID2 (glutamate ionotropic receptor delta type subunit 2 [Source:HGNC Symbol;Acc:HGNC:4576])	0.243452	0.975614	14462	DEPICT
	Cannabis (frequency)	go:0032800	receptor biosynthetic process	0.244326	0.975614	14462	DEPICT
	Cannabis (frequency)	ensg00000140481	CCDC33 (coiled-coil domain containing 33 [Source:HGNC Symbol;Acc:HGNC:26552])	0.246402	0.975614	14462	DEPICT
	Cannabis (frequency)	ensg00000108828	VAT1 (vesicle amine transport 1 [Source:HGNC Symbol;Acc:HGNC:16919])	0.247646	0.975614	14462	DEPICT
	Cannabis (frequency)	ensg00000169213	RAB3B (RAB3B, member RAS oncogene family [Source:HGNC Symbol;Acc:HGNC:9778])	0.248216	0.975614	14462	DEPICT
	Cannabis (frequency)	go:0016570	histone modification	0.249886	0.975614	14462	DEPICT
	Cannabis (frequency)	mp:0002887	mp:0002887	0.254566	0.975614	14462	DEPICT
	Cannabis (frequency)	ensg00000173786	CNP (2',3'-cyclic nucleotide 3' phosphodiesterase [Source:HGNC Symbol;Acc:HGNC:2158])	0.254569	0.975614	14462	DEPICT
	Cannabis (frequency)	ensg00000196872	CRACDL (CRACD like [Source:HGNC Symbol;Acc:HGNC:33454])	0.254707	0.975614	14462	DEPICT
	Cannabis (frequency)	ensg00000213023	SYT3 (synaptotagmin 3 [Source:HGNC Symbol;Acc:HGNC:11511])	0.256156	0.975614	14462	DEPICT
	Cannabis (frequency)	go:0030313	go:0030313	0.25685	0.975614	14462	DEPICT
	Cannabis (frequency)	go:0044462	go:0044462	0.25685	0.975614	14462	DEPICT
	Cannabis (frequency)	ensg00000178409	BEND3 (BEN domain containing 3 [Source:HGNC Symbol;Acc:HGNC:23040])	0.257751	0.975614	14462	DEPICT
	Cannabis (frequency)	mp:0003990	decreased neurotransmitter release	0.259639	0.975614	14462	DEPICT
	Cannabis (frequency)	ensg00000143768	LEFTY2 (left-right determination factor 2 [Source:HGNC Symbol;Acc:HGNC:3122])	0.260136	0.975614	14462	DEPICT
	Cannabis (frequency)	mp:0003008	enhanced long term potentiation	0.265415	0.975614	14462	DEPICT
	Cannabis (frequency)	ensg00000115252	PDE1A (phosphodiesterase 1A [Source:HGNC Symbol;Acc:HGNC:8774])	0.2666	0.975614	14462	DEPICT
	Cannabis (frequency)	ensg00000176102	CSTF3 (cleavage stimulation factor subunit 3 [Source:HGNC Symbol;Acc:HGNC:2485])	0.26694	0.975614	14462	DEPICT
	Cannabis (frequency)	ensg00000198576	ARC (activity regulated cytoskeleton associated protein [Source:HGNC Symbol;Acc:HGNC:648])	0.268123	0.975614	14462	DEPICT
	Cannabis (frequency)	ensg00000115274	INO80B (INO80 complex subunit B [Source:HGNC Symbol;Acc:HGNC:13324])	0.272918	0.975614	14462	DEPICT
	Cannabis (frequency)	ensg00000081026	MAGI3 (membrane associated guanylate kinase, WW and PDZ domain containing 3 [Source:HGNC Symbol;Acc:HGNC:29647])	0.277259	0.975614	14462	DEPICT
	Cannabis (frequency)	ensg00000100167	SEPTIN3 (septin 3 [Source:HGNC Symbol;Acc:HGNC:10750])	0.279068	0.975614	14462	DEPICT
	Cannabis (frequency)	ensg00000139970	RTN1 (reticulon 1 [Source:HGNC Symbol;Acc:HGNC:10467])	0.27923	0.975614	14462	DEPICT
	Cannabis (frequency)	go:0035249	synaptic transmission, glutamatergic	0.279511	0.975614	14462	DEPICT
	Cannabis (frequency)	ensg00000133710	SPINK5 (serine peptidase inhibitor Kazal type 5 [Source:HGNC Symbol;Acc:HGNC:15464])	0.280247	0.975614	14462	DEPICT
	Cannabis (frequency)	go:0030312	go:0030312	0.28112	0.975614	14462	DEPICT
	Cannabis (frequency)	ensg00000164885	CDK5 (cyclin dependent kinase 5 [Source:HGNC Symbol;Acc:HGNC:1774])	0.288027	0.975614	14462	DEPICT
	Cannabis (frequency)	ensg00000111725	PRKAB1 (protein kinase AMP-activated non-catalytic subunit beta 1 [Source:HGNC Symbol;Acc:HGNC:9378])	0.288561	0.975614	14462	DEPICT
	Cannabis (frequency)	ensg00000102103	PQBP1 (polyglutamine binding protein 1 [Source:HGNC Symbol;Acc:HGNC:9330])	0.289914	0.975614	14462	DEPICT
	Cannabis (frequency)	ensg00000123360	PDE1B (phosphodiesterase 1B [Source:HGNC Symbol;Acc:HGNC:8775])	0.291224	0.975614	14462	DEPICT
	Cannabis (frequency)	go:0005261	cation channel activity	0.29163	0.975614	14462	DEPICT
	Cannabis (frequency)	go:0045202	synapse	0.291834	0.975614	14462	DEPICT
	Cannabis (frequency)	go:0007270	neuron-neuron synaptic transmission	0.294288	0.975614	14462	DEPICT
	Cannabis (frequency)	mp:0002207	mp:0002207	0.296265	0.975614	14462	DEPICT
	Cannabis (frequency)	ensg00000136518	ACTL6A (actin like 6A [Source:HGNC Symbol;Acc:HGNC:24124])	0.298259	0.975614	14462	DEPICT
	Cannabis (frequency)	mp:0000633	mp:0000633	0.298524	0.975614	14462	DEPICT
	Cannabis (frequency)	ensg00000165023	DIRAS2 (DIRAS family GTPase 2 [Source:HGNC Symbol;Acc:HGNC:19323])	0.299362	0.975614	14462	DEPICT
	Cannabis (frequency)	ensg00000170365	SMAD1 (SMAD family member 1 [Source:HGNC Symbol;Acc:HGNC:6767])	0.304674	0.975614	14462	DEPICT
	Cannabis (frequency)	ensg00000179915	NRXN1 (neurexin 1 [Source:HGNC Symbol;Acc:HGNC:8008])	0.30895	0.975614	14462	DEPICT
	Cannabis (frequency)	ensg00000139116	KIF21A (kinesin family member 21A [Source:HGNC Symbol;Acc:HGNC:19349])	0.310022	0.975614	14462	DEPICT
	Cannabis (frequency)	ensg00000183684	ALYREF (Aly/REF export factor [Source:HGNC Symbol;Acc:HGNC:19071])	0.310201	0.975614	14462	DEPICT
	Cannabis (frequency)	ensg00000105649	RAB3A (RAB3A, member RAS oncogene family [Source:HGNC Symbol;Acc:HGNC:9777])	0.310759	0.975614	14462	DEPICT
	Cannabis (frequency)	ensg00000038274	MAT2B (methionine adenosyltransferase 2B [Source:HGNC Symbol;Acc:HGNC:6905])	0.311234	0.975614	14462	DEPICT
	Cannabis (frequency)	go:0030136	clathrin-coated vesicle	0.311822	0.975614	14462	DEPICT
	Cannabis (frequency)	ensg00000176788	BASP1 (brain abundant membrane attached signal protein 1 [Source:HGNC Symbol;Acc:HGNC:957])	0.313547	0.975614	14462	DEPICT
	Cannabis (frequency)	ensg00000103740	ACSBG1 (acyl-CoA synthetase bubblegum family member 1 [Source:HGNC Symbol;Acc:HGNC:29567])	0.316194	0.975614	14462	DEPICT
	Cannabis (frequency)	ensg00000008869	HEATR5B (HEAT repeat containing 5B [Source:HGNC Symbol;Acc:HGNC:29273])	0.321794	0.975614	14462	DEPICT
	Cannabis (frequency)	ensg00000075711	DLG1 (discs large MAGUK scaffold protein 1 [Source:HGNC Symbol;Acc:HGNC:2900])	0.322507	0.975614	14462	DEPICT
	Cannabis (frequency)	mp:0001363	mp:0001363	0.324241	0.975614	14462	DEPICT
	Cannabis (frequency)	ensg00000179335	CLK3 (CDC like kinase 3 [Source:HGNC Symbol;Acc:HGNC:2071])	0.32561	0.975614	14462	DEPICT
	Cannabis (frequency)	ensg00000139998	RAB15 (RAB15, member RAS oncogene family [Source:HGNC Symbol;Acc:HGNC:20150])	0.325827	0.975614	14462	DEPICT
	Cannabis (frequency)	ensg00000100503	NIN (ninein [Source:HGNC Symbol;Acc:HGNC:14906])	0.327752	0.975614	14462	DEPICT
	Cannabis (frequency)	ensg00000089169	RPH3A (rabphilin 3A [Source:HGNC Symbol;Acc:HGNC:17056])	0.330173	0.975614	14462	DEPICT
	Cannabis (frequency)	ensg00000116852	KIF21B (kinesin family member 21B [Source:HGNC Symbol;Acc:HGNC:29442])	0.332369	0.975614	14462	DEPICT
	Cannabis (frequency)	go:0045211	postsynaptic membrane	0.334723	0.975614	14462	DEPICT
	Cannabis (frequency)	ensg00000152256	PDK1 (pyruvate dehydrogenase kinase 1 [Source:HGNC Symbol;Acc:HGNC:8809])	0.336931	0.975614	14462	DEPICT
	Cannabis (frequency)	ensg00000155366	RHOC (ras homolog family member C [Source:HGNC Symbol;Acc:HGNC:669])	0.339284	0.975614	14462	DEPICT
	Cannabis (frequency)	ensg00000138308	PLA2G12B (phospholipase A2 group XIIB [Source:HGNC Symbol;Acc:HGNC:18555])	0.339586	0.975614	14462	DEPICT
	Cannabis (frequency)	ensg00000133104	SPART (spartin [Source:HGNC Symbol;Acc:HGNC:18514])	0.340236	0.975614	14462	DEPICT
	Cannabis (frequency)	mp:0001392	abnormal locomotor behavior	0.340807	0.975614	14462	DEPICT
	Cannabis (frequency)	ensg00000068903	SIRT2 (sirtuin 2 [Source:HGNC Symbol;Acc:HGNC:10886])	0.34145	0.975614	14462	DEPICT
	Cannabis (frequency)	go:0050657	go:0050657	0.344731	0.975614	14462	DEPICT
	Cannabis (frequency)	go:0050658	RNA transport	0.344731	0.975614	14462	DEPICT
	Cannabis (frequency)	go:0051236	go:0051236	0.344731	0.975614	14462	DEPICT
	Cannabis (frequency)	mp:0003997	mp:0003997	0.346432	0.975614	14462	DEPICT
	Cannabis (frequency)	ensg00000133812	SBF2 (SET binding factor 2 [Source:HGNC Symbol;Acc:HGNC:2135])	0.351277	0.975614	14462	DEPICT
	Cannabis (frequency)	ensg00000100888	CHD8 (chromodomain helicase DNA binding protein 8 [Source:HGNC Symbol;Acc:HGNC:20153])	0.351789	0.975614	14462	DEPICT
	Cannabis (frequency)	ensg00000112379	ARFGEF3 (ARFGEF family member 3 [Source:HGNC Symbol;Acc:HGNC:21213])	0.352248	0.975614	14462	DEPICT
	Cannabis (frequency)	go:0051019	mitogen-activated protein kinase binding	0.353343	0.975614	14462	DEPICT
	Cannabis (frequency)	go:0008066	glutamate receptor activity	0.353353	0.975614	14462	DEPICT
	Cannabis (frequency)	go:0016569	go:0016569	0.35336	0.975614	14462	DEPICT
	Cannabis (frequency)	mp:0001523	impaired righting response	0.354859	0.975614	14462	DEPICT
	Cannabis (frequency)	go:0022843	voltage-gated cation channel activity	0.355749	0.975614	14462	DEPICT
	Cannabis (frequency)	ensg00000180190	TDRP (testis development related protein [Source:HGNC Symbol;Acc:HGNC:26951])	0.358528	0.975614	14462	DEPICT
	Cannabis (frequency)	ensg00000184117	NIPSNAP1 (nipsnap homolog 1 [Source:HGNC Symbol;Acc:HGNC:7827])	0.360414	0.975614	14462	DEPICT
	Cannabis (frequency)	go:0060076	excitatory synapse	0.362192	0.975614	14462	DEPICT
	Cannabis (frequency)	ensg00000171724	VAT1L (vesicle amine transport 1 like [Source:HGNC Symbol;Acc:HGNC:29315])	0.365524	0.975614	14462	DEPICT
	Cannabis (frequency)	mp:0003996	mp:0003996	0.367507	0.975614	14462	DEPICT
	Cannabis (frequency)	mp:0000934	mp:0000934	0.37003	0.975614	14462	DEPICT
	Cannabis (frequency)	go:0030672	synaptic vesicle membrane	0.370061	0.975614	14462	DEPICT
	Cannabis (frequency)	go:0008021	synaptic vesicle	0.371379	0.975614	14462	DEPICT
	Cannabis (frequency)	go:0043025	neuronal cell body	0.371417	0.975614	14462	DEPICT
	Cannabis (frequency)	ensg00000067836	ROGDI (rogdi atypical leucine zipper [Source:HGNC Symbol;Acc:HGNC:29478])	0.37178	0.975614	14462	DEPICT
	Cannabis (frequency)	mp:0003216	absence seizures	0.37209	0.975614	14462	DEPICT
	Cannabis (frequency)	ensg00000160201	U2AF1 (U2 small nuclear RNA auxiliary factor 1 [Source:HGNC Symbol;Acc:HGNC:12453])	0.374246	0.975614	14462	DEPICT
	Cannabis (frequency)	ensg00000163440	PDCL2 (phosducin like 2 [Source:HGNC Symbol;Acc:HGNC:29524])	0.374662	0.975614	14462	DEPICT
	Cannabis (frequency)	ensg00000134444	RELCH (RAB11 binding and LisH domain, coiled-coil and HEAT repeat containing [Source:HGNC Symbol;Acc:HGNC:29289])	0.374993	0.975614	14462	DEPICT
	Cannabis (frequency)	ensg00000184702	SEPTIN5 (septin 5 [Source:HGNC Symbol;Acc:HGNC:9164])	0.376681	0.975614	14462	DEPICT
	Cannabis (frequency)	ensg00000138758	SEPTIN11 (septin 11 [Source:HGNC Symbol;Acc:HGNC:25589])	0.377652	0.975614	14462	DEPICT
	Cannabis (frequency)	ensg00000105610	KLF1 (Kruppel like factor 1 [Source:HGNC Symbol;Acc:HGNC:6345])	0.37775	0.975614	14462	DEPICT
	Cannabis (frequency)	go:0033267	go:0033267	0.382221	0.975614	14462	DEPICT
	Cannabis (frequency)	mp:0002916	increased synaptic depression	0.38268	0.975614	14462	DEPICT
	Cannabis (frequency)	mp:0004770	abnormal synaptic vesicle recycling	0.382708	0.975614	14462	DEPICT
	Cannabis (frequency)	ensg00000164076	CAMKV (CaM kinase like vesicle associated [Source:HGNC Symbol;Acc:HGNC:28788])	0.383784	0.975614	14462	DEPICT
	Cannabis (frequency)	mp:0000889	mp:0000889	0.384827	0.975614	14462	DEPICT
	Cannabis (frequency)	ensg00000164402	SEPTIN8 (septin 8 [Source:HGNC Symbol;Acc:HGNC:16511])	0.390118	0.975614	14462	DEPICT
	Cannabis (frequency)	ensg00000078328	RBFOX1 (RNA binding fox-1 homolog 1 [Source:HGNC Symbol;Acc:HGNC:18222])	0.390131	0.975614	14462	DEPICT
	Cannabis (frequency)	ensg00000125814	NAPB (NSF attachment protein beta [Source:HGNC Symbol;Acc:HGNC:15751])	0.390516	0.975614	14462	DEPICT
	Cannabis (frequency)	mp:0001473	mp:0001473	0.392307	0.975614	14462	DEPICT
	Cannabis (frequency)	go:0044456	obsolete synapse part	0.393495	0.975614	14462	DEPICT
	Cannabis (frequency)	ensg00000137345	ensg00000137345	0.395565	0.975614	14462	DEPICT
	Cannabis (frequency)	ensg00000204655	MOG (myelin oligodendrocyte glycoprotein [Source:HGNC Symbol;Acc:HGNC:7197])	0.395565	0.975614	14462	DEPICT
	Cannabis (frequency)	ensg00000206456	ensg00000206456	0.395565	0.975614	14462	DEPICT
	Cannabis (frequency)	ensg00000108604	SMARCD2 (SWI/SNF related, matrix associated, actin dependent regulator of chromatin, subfamily d, member 2 [Source:HGNC Symbol;Acc:HGNC:11107])	0.39581	0.975614	14462	DEPICT
	Cannabis (frequency)	mp:0001402	mp:0001402	0.395938	0.975614	14462	DEPICT
	Cannabis (frequency)	mp:0000837	abnormal hypothalamus morphology	0.39871	0.975614	14462	DEPICT
	Cannabis (frequency)	ensg00000139433	GLTP (glycolipid transfer protein [Source:HGNC Symbol;Acc:HGNC:24867])	0.399497	0.975614	14462	DEPICT
	Cannabis (frequency)	ensg00000102109	PCSK1N (proprotein convertase subtilisin/kexin type 1 inhibitor [Source:HGNC Symbol;Acc:HGNC:17301])	0.402183	0.975614	14462	DEPICT
	Cannabis (frequency)	ensg00000132535	DLG4 (discs large MAGUK scaffold protein 4 [Source:HGNC Symbol;Acc:HGNC:2903])	0.403291	0.975614	14462	DEPICT
	Cannabis (frequency)	reactome neuronal system	reactome neuronal system	0.405445	0.975614	14462	DEPICT
	Cannabis (frequency)	ensg00000063601	MTMR1 (myotubularin related protein 1 [Source:HGNC Symbol;Acc:HGNC:7449])	0.409738	0.975614	14462	DEPICT
	Cannabis (frequency)	ensg00000197111	PCBP2 (poly(rC) binding protein 2 [Source:HGNC Symbol;Acc:HGNC:8648])	0.410715	0.975614	14462	DEPICT
	Cannabis (frequency)	go:0015276	ligand-gated ion channel activity	0.414876	0.975614	14462	DEPICT
	Cannabis (frequency)	go:0022834	ligand-gated channel activity	0.414876	0.975614	14462	DEPICT
	Cannabis (frequency)	mp:0002272	abnormal nervous system electrophysiology	0.419833	0.975614	14462	DEPICT
	Cannabis (frequency)	ensg00000006740	ARHGAP44 (Rho GTPase activating protein 44 [Source:HGNC Symbol;Acc:HGNC:29096])	0.422885	0.975614	14462	DEPICT
	Cannabis (frequency)	ensg00000115866	DARS1 (aspartyl-tRNA synthetase 1 [Source:HGNC Symbol;Acc:HGNC:2678])	0.423881	0.975614	14462	DEPICT
	Cannabis (frequency)	ensg00000132639	SNAP25 (synaptosome associated protein 25 [Source:HGNC Symbol;Acc:HGNC:11132])	0.426762	0.975614	14462	DEPICT
	Cannabis (frequency)	reactome potassium channels	reactome potassium channels	0.427154	0.975614	14462	DEPICT
	Cannabis (frequency)	ensg00000133083	DCLK1 (doublecortin like kinase 1 [Source:HGNC Symbol;Acc:HGNC:2700])	0.429819	0.975614	14462	DEPICT
	Cannabis (frequency)	go:0030665	clathrin-coated vesicle membrane	0.432078	0.975614	14462	DEPICT
	Cannabis (frequency)	ensg00000089250	NOS1 (nitric oxide synthase 1 [Source:HGNC Symbol;Acc:HGNC:7872])	0.434848	0.975614	14462	DEPICT
	Cannabis (frequency)	ensg00000125870	SNRPB2 (small nuclear ribonucleoprotein polypeptide B2 [Source:HGNC Symbol;Acc:HGNC:11155])	0.43528	0.975614	14462	DEPICT
	Cannabis (frequency)	ensg00000076554	TPD52 (tumor protein D52 [Source:HGNC Symbol;Acc:HGNC:12005])	0.437107	0.975614	14462	DEPICT
	Cannabis (frequency)	mp:0001475	mp:0001475	0.43952	0.975614	14462	DEPICT
	Cannabis (frequency)	ensg00000170144	HNRNPA3 (heterogeneous nuclear ribonucleoprotein A3 [Source:HGNC Symbol;Acc:HGNC:24941])	0.439533	0.975614	14462	DEPICT
	Cannabis (frequency)	ensg00000125835	SNRPB (small nuclear ribonucleoprotein polypeptides B and B1 [Source:HGNC Symbol;Acc:HGNC:11153])	0.440288	0.975614	14462	DEPICT
	Cannabis (frequency)	go:0030659	cytoplasmic vesicle membrane	0.441603	0.975614	14462	DEPICT
	Cannabis (frequency)	ensg00000162511	LAPTM5 (lysosomal protein transmembrane 5 [Source:HGNC Symbol;Acc:HGNC:29612])	0.442455	0.975614	14462	DEPICT
	Cannabis (frequency)	ensg00000135250	SRPK2 (SRSF protein kinase 2 [Source:HGNC Symbol;Acc:HGNC:11306])	0.447818	0.975614	14462	DEPICT
	Cannabis (frequency)	ensg00000143858	SYT2 (synaptotagmin 2 [Source:HGNC Symbol;Acc:HGNC:11510])	0.44946	0.975614	14462	DEPICT
	Cannabis (frequency)	go:0061351	neural precursor cell proliferation	0.452031	0.975614	14462	DEPICT
	Cannabis (frequency)	go:0043198	dendritic shaft	0.454194	0.975614	14462	DEPICT
	Cannabis (frequency)	ensg00000060339	CCAR1 (cell division cycle and apoptosis regulator 1 [Source:HGNC Symbol;Acc:HGNC:24236])	0.459733	0.975614	14462	DEPICT
	Cannabis (frequency)	ensg00000107282	APBA1 (amyloid beta precursor protein binding family A member 1 [Source:HGNC Symbol;Acc:HGNC:578])	0.459835	0.975614	14462	DEPICT
	Cannabis (frequency)	ensg00000104863	LIN7B (lin-7 homolog B, crumbs cell polarity complex component [Source:HGNC Symbol;Acc:HGNC:17788])	0.464078	0.975614	14462	DEPICT
	Cannabis (frequency)	mp:0004859	abnormal synaptic plasticity	0.464621	0.975614	14462	DEPICT
	Cannabis (frequency)	ensg00000049618	ARID1B (AT-rich interaction domain 1B [Source:HGNC Symbol;Acc:HGNC:18040])	0.467759	0.975614	14462	DEPICT
	Cannabis (frequency)	go:0034703	cation channel complex	0.468475	0.975614	14462	DEPICT
	Cannabis (frequency)	ensg00000163462	TRIM46 (tripartite motif containing 46 [Source:HGNC Symbol;Acc:HGNC:19019])	0.476176	0.975614	14462	DEPICT
	Cannabis (frequency)	mp:0001405	mp:0001405	0.476908	0.975614	14462	DEPICT
	Cannabis (frequency)	ensg00000187391	MAGI2 (membrane associated guanylate kinase, WW and PDZ domain containing 2 [Source:HGNC Symbol;Acc:HGNC:18957])	0.477383	0.975614	14462	DEPICT
	Cannabis (frequency)	ensg00000025772	TOMM34 (translocase of outer mitochondrial membrane 34 [Source:HGNC Symbol;Acc:HGNC:15746])	0.478179	0.975614	14462	DEPICT
	Cannabis (frequency)	ensg00000111786	SRSF9 (serine and arginine rich splicing factor 9 [Source:HGNC Symbol;Acc:HGNC:10791])	0.479764	0.975614	14462	DEPICT
	Cannabis (frequency)	ensg00000108231	LGI1 (leucine rich glioma inactivated 1 [Source:HGNC Symbol;Acc:HGNC:6572])	0.481491	0.975614	14462	DEPICT
	Cannabis (frequency)	ensg00000165494	PCF11 (PCF11 cleavage and polyadenylation factor subunit [Source:HGNC Symbol;Acc:HGNC:30097])	0.48278	0.975614	14462	DEPICT
	Cannabis (frequency)	ensg00000108256	NUFIP2 (nuclear FMR1 interacting protein 2 [Source:HGNC Symbol;Acc:HGNC:17634])	0.483324	0.975614	14462	DEPICT
	Cannabis (frequency)	mp:0003864	abnormal midbrain development	0.484959	0.975614	14462	DEPICT
	Cannabis (frequency)	mp:0002206	abnormal CNS synaptic transmission	0.485159	0.975614	14462	DEPICT
	Cannabis (frequency)	go:0007611	learning or memory	0.486456	0.975614	14462	DEPICT
	Cannabis (frequency)	ensg00000116329	OPRD1 (opioid receptor delta 1 [Source:HGNC Symbol;Acc:HGNC:8153])	0.488721	0.975614	14462	DEPICT
	Cannabis (frequency)	ensg00000100294	MCAT (malonyl-CoA-acyl carrier protein transacylase [Source:HGNC Symbol;Acc:HGNC:29622])	0.492654	0.975614	14462	DEPICT
	Cannabis (frequency)	ensg00000102145	GATA1 (GATA binding protein 1 [Source:HGNC Symbol;Acc:HGNC:4170])	0.49508	0.975614	14462	DEPICT
	Cannabis (frequency)	ensg00000150086	ensg00000150086	0.49709	0.975614	14462	DEPICT
	Cannabis (frequency)	ensg00000133226	SRRM1 (serine and arginine repetitive matrix 1 [Source:HGNC Symbol;Acc:HGNC:16638])	0.497195	0.975614	14462	DEPICT
	Cannabis (frequency)	go:0043204	perikaryon	0.497591	0.975614	14462	DEPICT
	Cannabis (frequency)	ensg00000114503	NCBP2 (nuclear cap binding protein subunit 2 [Source:HGNC Symbol;Acc:HGNC:7659])	0.497632	0.975614	14462	DEPICT
	Cannabis (frequency)	ensg00000087460	GNAS (GNAS complex locus [Source:HGNC Symbol;Acc:HGNC:4392])	0.498052	0.975614	14462	DEPICT
	Cannabis (frequency)	ensg00000135338	LCA5 (lebercilin LCA5 [Source:HGNC Symbol;Acc:HGNC:31923])	0.500968	0.975614	14462	DEPICT
	Cannabis (frequency)	mp:0004077	abnormal striatum morphology	0.501566	0.975614	14462	DEPICT
	Cannabis (frequency)	go:0007632	visual behavior	0.503637	0.975614	14462	DEPICT
	Cannabis (frequency)	go:0050780	dopamine receptor binding	0.504067	0.975614	14462	DEPICT
	Cannabis (frequency)	go:0097060	synaptic membrane	0.514823	0.975614	14462	DEPICT
	Cannabis (frequency)	mp:0004753	abnormal miniature excitatory postsynaptic currents	0.514968	0.975614	14462	DEPICT
	Cannabis (frequency)	mp:0002910	abnormal excitatory postsynaptic currents	0.516349	0.975614	14462	DEPICT
	Cannabis (frequency)	mp:0001491	mp:0001491	0.51731	0.975614	14462	DEPICT
	Cannabis (frequency)	reactome highly calcium permeable postsynaptic nicotinic acetylcholine receptors	reactome highly calcium permeable postsynaptic nicotinic acetylcholine receptors	0.518747	0.999142	1077	MSigDB
	Cannabis (frequency)	mp:0001463	abnormal spatial learning	0.521395	0.975614	14462	DEPICT
	Cannabis (frequency)	ensg00000161547	SRSF2 (serine and arginine rich splicing factor 2 [Source:HGNC Symbol;Acc:HGNC:10783])	0.522511	0.975614	14462	DEPICT
	Cannabis (frequency)	ensg00000171533	MAP6 (microtubule associated protein 6 [Source:HGNC Symbol;Acc:HGNC:6868])	0.53564	0.975614	14462	DEPICT
	Cannabis (frequency)	ensg00000125249	RAP2A (RAP2A, member of RAS oncogene family [Source:HGNC Symbol;Acc:HGNC:9861])	0.536435	0.975614	14462	DEPICT
	Cannabis (frequency)	go:0034708	go:0034708	0.541314	0.975614	14462	DEPICT
	Cannabis (frequency)	go:0035097	histone methyltransferase complex	0.541314	0.975614	14462	DEPICT
	Cannabis (frequency)	mp:0008283	mp:0008283	0.542307	0.975614	14462	DEPICT
	Cannabis (frequency)	go:0008542	visual learning	0.542742	0.975614	14462	DEPICT
	Cannabis (frequency)	ensg00000167900	TK1 (thymidine kinase 1 [Source:HGNC Symbol;Acc:HGNC:11830])	0.545697	0.975614	14462	DEPICT
	Cannabis (frequency)	ensg00000164418	GRIK2 (glutamate ionotropic receptor kainate type subunit 2 [Source:HGNC Symbol;Acc:HGNC:4580])	0.552413	0.975614	14462	DEPICT
	Cannabis (frequency)	mp:0002757	mp:0002757	0.553507	0.975614	14462	DEPICT
	Cannabis (frequency)	mp:0003063	mp:0003063	0.5537	0.975614	14462	DEPICT
	Cannabis (frequency)	go:0030424	axon	0.554228	0.975614	14462	DEPICT
	Cannabis (frequency)	ensg00000108883	EFTUD2 (elongation factor Tu GTP binding domain containing 2 [Source:HGNC Symbol;Acc:HGNC:30858])	0.557884	0.975614	14462	DEPICT
	Cannabis (frequency)	ensg00000169992	NLGN2 (neuroligin 2 [Source:HGNC Symbol;Acc:HGNC:14290])	0.558555	0.975614	14462	DEPICT
	Cannabis (frequency)	mp:0003313	abnormal locomotor activation	0.560289	0.975614	14462	DEPICT
	Cannabis (frequency)	reactome presynaptic nicotinic acetylcholine receptors	reactome presynaptic nicotinic acetylcholine receptors	0.565159	0.999142	1077	MSigDB
	Cannabis (frequency)	go:0005891	voltage-gated calcium channel complex	0.566707	0.975614	14462	DEPICT
	Cannabis (frequency)	ensg00000116350	SRSF4 (serine and arginine rich splicing factor 4 [Source:HGNC Symbol;Acc:HGNC:10786])	0.570069	0.975614	14462	DEPICT
	Cannabis (frequency)	ensg00000120875	DUSP4 (dual specificity phosphatase 4 [Source:HGNC Symbol;Acc:HGNC:3070])	0.576689	0.975614	14462	DEPICT
	Cannabis (frequency)	ensg00000005249	PRKAR2B (protein kinase cAMP-dependent type II regulatory subunit beta [Source:HGNC Symbol;Acc:HGNC:9392])	0.577868	0.975614	14462	DEPICT
	Cannabis (frequency)	go:0007612	learning	0.578018	0.975614	14462	DEPICT
	Cannabis (frequency)	ensg00000134318	ROCK2 (Rho associated coiled-coil containing protein kinase 2 [Source:HGNC Symbol;Acc:HGNC:10252])	0.585851	0.975614	14462	DEPICT
	Cannabis (frequency)	go:0008328	ionotropic glutamate receptor complex	0.590595	0.975614	14462	DEPICT
	Cannabis (frequency)	ensg00000100321	SYNGR1 (synaptogyrin 1 [Source:HGNC Symbol;Acc:HGNC:11498])	0.594493	0.975614	14462	DEPICT
	Cannabis (frequency)	ensg00000116030	SUMO1 (small ubiquitin like modifier 1 [Source:HGNC Symbol;Acc:HGNC:12502])	0.594584	0.975614	14462	DEPICT
	Cannabis (frequency)	mp:0009754	mp:0009754	0.59759	0.975614	14462	DEPICT
	Cannabis (frequency)	ensg00000136450	SRSF1 (serine and arginine rich splicing factor 1 [Source:HGNC Symbol;Acc:HGNC:10780])	0.60104	0.975614	14462	DEPICT
	Cannabis (frequency)	go:0044297	cell body	0.601832	0.975614	14462	DEPICT
	Cannabis (frequency)	mp:0000936	mp:0000936	0.60206	0.975614	14462	DEPICT
	Cannabis (frequency)	ensg00000198929	NOS1AP (nitric oxide synthase 1 adaptor protein [Source:HGNC Symbol;Acc:HGNC:16859])	0.604871	0.975614	14462	DEPICT
	Cannabis (frequency)	ensg00000162231	NXF1 (nuclear RNA export factor 1 [Source:HGNC Symbol;Acc:HGNC:8071])	0.605011	0.975614	14462	DEPICT
	Cannabis (frequency)	reactome dopamine neurotransmitter release cycle	reactome dopamine neurotransmitter release cycle	0.605754	0.975614	14462	DEPICT
	Cannabis (frequency)	reactome serotonin neurotransmitter release cycle	reactome serotonin neurotransmitter release cycle	0.605754	0.975614	14462	DEPICT
	Cannabis (frequency)	reactome ligand:gated ion channel transport	reactome ligand:gated ion channel transport	0.60648	0.975614	14462	DEPICT
	Cannabis (frequency)	ensg00000125944	HNRNPR (heterogeneous nuclear ribonucleoprotein R [Source:HGNC Symbol;Acc:HGNC:5047])	0.607272	0.975614	14462	DEPICT
	Cannabis (frequency)	ensg00000150672	DLG2 (discs large MAGUK scaffold protein 2 [Source:HGNC Symbol;Acc:HGNC:2901])	0.6091	0.975614	14462	DEPICT
	Cannabis (frequency)	mp:0002885	mp:0002885	0.609118	0.975614	14462	DEPICT
	Cannabis (frequency)	reactome bmal1clocknpas2 activates gene expression	reactome bmal1clocknpas2 activates gene expression	0.609249	0.975614	14462	DEPICT
	Cannabis (frequency)	mp:0004994	abnormal brain wave pattern	0.609286	0.975614	14462	DEPICT
	Cannabis (frequency)	ensg00000005882	PDK2 (pyruvate dehydrogenase kinase 2 [Source:HGNC Symbol;Acc:HGNC:8810])	0.616319	0.975807	14462	DEPICT
	Cannabis (frequency)	go:0030522	intracellular receptor signaling pathway	0.620224	0.975807	14462	DEPICT
	Cannabis (frequency)	ensg00000108100	CCNY (cyclin Y [Source:HGNC Symbol;Acc:HGNC:23354])	0.621443	0.975807	14462	DEPICT
	Cannabis (frequency)	ensg00000169564	PCBP1 (poly(rC) binding protein 1 [Source:HGNC Symbol;Acc:HGNC:8647])	0.624111	0.975807	14462	DEPICT
	Cannabis (frequency)	ensg00000087274	ADD1 (adducin 1 [Source:HGNC Symbol;Acc:HGNC:243])	0.628529	0.975807	14462	DEPICT
	Cannabis (frequency)	go:0005230	extracellular ligand-gated ion channel activity	0.62892	0.975807	14462	DEPICT
	Cannabis (frequency)	go:0003682	chromatin binding	0.636331	0.975807	14462	DEPICT
	Cannabis (frequency)	go:0008076	voltage-gated potassium channel complex	0.636347	0.975807	14462	DEPICT
	Cannabis (frequency)	go:0034705	go:0034705	0.636347	0.975807	14462	DEPICT
	Cannabis (frequency)	kegg aminoacyl trna biosynthesis	kegg aminoacyl trna biosynthesis	0.638223	0.975807	14462	DEPICT
	Cannabis (frequency)	ensg00000089280	FUS (FUS RNA binding protein [Source:HGNC Symbol;Acc:HGNC:4010])	0.639387	0.975807	14462	DEPICT
	Cannabis (frequency)	ensg00000105323	HNRNPUL1 (heterogeneous nuclear ribonucleoprotein U like 1 [Source:HGNC Symbol;Acc:HGNC:17011])	0.639925	0.975807	14462	DEPICT
	Cannabis (frequency)	mp:0009747	mp:0009747	0.643058	0.975807	14462	DEPICT
	Cannabis (frequency)	ensg00000137825	ITPKA (inositol-trisphosphate 3-kinase A [Source:HGNC Symbol;Acc:HGNC:6178])	0.645736	0.975807	14462	DEPICT
	Cannabis (frequency)	reactome neurotransmitter release cycle	reactome neurotransmitter release cycle	0.646493	0.975807	14462	DEPICT
	Cannabis (frequency)	ensg00000182621	PLCB1 (phospholipase C beta 1 [Source:HGNC Symbol;Acc:HGNC:15917])	0.648119	0.975807	14462	DEPICT
	Cannabis (frequency)	ensg00000111262	KCNA1 (potassium voltage-gated channel subfamily A member 1 [Source:HGNC Symbol;Acc:HGNC:6218])	0.64848	0.975807	14462	DEPICT
	Cannabis (frequency)	mp:0005423	abnormal somatic nervous system physiology	0.650765	0.975807	14462	DEPICT
	Cannabis (frequency)	ensg00000169976	SF3B5 (splicing factor 3b subunit 5 [Source:HGNC Symbol;Acc:HGNC:21083])	0.653477	0.975807	14462	DEPICT
	Cannabis (frequency)	ensg00000102893	PHKB (phosphorylase kinase regulatory subunit beta [Source:HGNC Symbol;Acc:HGNC:8927])	0.654946	0.975807	14462	DEPICT
	Cannabis (frequency)	ensg00000183454	GRIN2A (glutamate ionotropic receptor NMDA type subunit 2A [Source:HGNC Symbol;Acc:HGNC:4585])	0.655806	0.975807	14462	DEPICT
	Cannabis (frequency)	go:0022836	gated channel activity	0.666486	0.975854	14462	DEPICT
	Cannabis (frequency)	reactome acetylcholine binding and downstream events	reactome acetylcholine binding and downstream events	0.671224	0.999142	1077	MSigDB
	Cannabis (frequency)	ensg00000162385	MAGOH (mago homolog, exon junction complex subunit [Source:HGNC Symbol;Acc:HGNC:6815])	0.677722	0.976517	14462	DEPICT
	Cannabis (frequency)	go:0005244	voltage-gated ion channel activity	0.681906	0.976517	14462	DEPICT
	Cannabis (frequency)	go:0022832	voltage-gated channel activity	0.681906	0.976517	14462	DEPICT
	Cannabis (frequency)	ensg00000111450	STX2 (syntaxin 2 [Source:HGNC Symbol;Acc:HGNC:3403])	0.683728	0.976517	14462	DEPICT
	Cannabis (frequency)	ensg00000115760	BIRC6 (baculoviral IAP repeat containing 6 [Source:HGNC Symbol;Acc:HGNC:13516])	0.690819	0.976517	14462	DEPICT
	Cannabis (frequency)	ensg00000115128	SF3B6 (splicing factor 3b subunit 6 [Source:HGNC Symbol;Acc:HGNC:30096])	0.692831	0.976517	14462	DEPICT
	Cannabis (frequency)	go:0004702	receptor signaling protein serine/threonine kinase activity	0.695685	0.976517	14462	DEPICT
	Cannabis (frequency)	go:0005249	voltage-gated potassium channel activity	0.696301	0.976517	14462	DEPICT
	Cannabis (frequency)	go:0030552	cAMP binding	0.703991	0.976517	14462	DEPICT
	Cannabis (frequency)	mp:0001393	mp:0001393	0.70521	0.976517	14462	DEPICT
	Cannabis (frequency)	ensg00000125354	SEPTIN6 (septin 6 [Source:HGNC Symbol;Acc:HGNC:15848])	0.718217	0.977191	14462	DEPICT
	Cannabis (frequency)	mp:0002064	seizures	0.718432	0.977191	14462	DEPICT
	Cannabis (frequency)	ensg00000120254	MTHFD1L (methylenetetrahydrofolate dehydrogenase (NADP+ dependent) 1 like [Source:HGNC Symbol;Acc:HGNC:21055])	0.721077	0.977191	14462	DEPICT
	Cannabis (frequency)	reactome class c3 metabotropic glutamatepheromone receptors	reactome class c3 metabotropic glutamatepheromone receptors	0.724448	0.977191	14462	DEPICT
	Cannabis (frequency)	go:0004683	calmodulin-dependent protein kinase activity	0.726379	0.977191	14462	DEPICT
	Cannabis (frequency)	reactome gaba receptor activation	reactome gaba receptor activation	0.729297	0.977191	14462	DEPICT
	Cannabis (frequency)	ensg00000066248	NGEF (neuronal guanine nucleotide exchange factor [Source:HGNC Symbol;Acc:HGNC:7807])	0.730905	0.977191	14462	DEPICT
	Cannabis (frequency)	ensg00000092964	DPYSL2 (dihydropyrimidinase like 2 [Source:HGNC Symbol;Acc:HGNC:3014])	0.732159	0.977191	14462	DEPICT
	Cannabis (frequency)	ensg00000198010	DLGAP2 (DLG associated protein 2 [Source:HGNC Symbol;Acc:HGNC:2906])	0.734025	0.977191	14462	DEPICT
	Cannabis (frequency)	go:0005267	potassium channel activity	0.737963	0.977957	14462	DEPICT
	Cannabis (frequency)	go:0042734	presynaptic membrane	0.738357	0.978029	14462	DEPICT
	Cannabis (frequency)	reactome activation of nmda receptor upon glutamate binding and postsynaptic events	reactome activation of nmda receptor upon glutamate binding and postsynaptic events	0.740776	0.978079	14462	DEPICT
	Cannabis (frequency)	reactome acetylcholine neurotransmitter release cycle	reactome acetylcholine neurotransmitter release cycle	0.740807	0.978079	14462	DEPICT
	Cannabis (frequency)	reactome amine ligand:binding receptors	reactome amine ligand:binding receptors	0.741172	0.978079	14462	DEPICT
	Cannabis (frequency)	go:0007616	long-term memory	0.741875	0.978329	14462	DEPICT
	Cannabis (frequency)	reactome voltage gated potassium channels	reactome voltage gated potassium channels	0.744149	0.978681	14462	DEPICT
	Cannabis (frequency)	mp:0004101	mp:0004101	0.745423	0.978983	14462	DEPICT
	Cannabis (frequency)	go:0007215	glutamate receptor signaling pathway	0.746711	0.979234	14462	DEPICT
	Cannabis (frequency)	go:0048167	regulation of synaptic plasticity	0.747918	0.979834	14462	DEPICT
	Cannabis (frequency)	mp:0000886	mp:0000886	0.754022	0.97985	14462	DEPICT
	Cannabis (frequency)	mp:0000849	mp:0000849	0.7598	0.97985	14462	DEPICT
	Cannabis (frequency)	ensg00000067715	SYT1 (synaptotagmin 1 [Source:HGNC Symbol;Acc:HGNC:11509])	0.764593	0.97985	14462	DEPICT
	Cannabis (frequency)	mp:0008572	mp:0008572	0.771793	0.98047	14462	DEPICT
	Cannabis (frequency)	ensg00000114554	PLXNA1 (plexin A1 [Source:HGNC Symbol;Acc:HGNC:9099])	0.77353	0.981451	14462	DEPICT
	Cannabis (frequency)	mp:0000864	mp:0000864	0.777668	0.981789	14462	DEPICT
	Cannabis (frequency)	go:0035240	dopamine binding	0.782755	0.982265	14462	DEPICT
	Cannabis (frequency)	ensg00000167658	EEF2 (eukaryotic translation elongation factor 2 [Source:HGNC Symbol;Acc:HGNC:3214])	0.785367	0.982265	14462	DEPICT
	Cannabis (frequency)	ensg00000151834	GABRA2 (gamma-aminobutyric acid type A receptor subunit alpha2 [Source:HGNC Symbol;Acc:HGNC:4076])	0.787633	0.982349	14462	DEPICT
	Cannabis (frequency)	go:0016568	chromatin modification	0.791689	0.982349	14462	DEPICT
	Cannabis (frequency)	go:0006325	chromatin organization	0.79427	0.982349	14462	DEPICT
	Cannabis (frequency)	reactome glutamate binding activation of ampa receptors and synaptic plasticity	reactome glutamate binding activation of ampa receptors and synaptic plasticity	0.800044	0.982349	14462	DEPICT
	Cannabis (frequency)	reactome trafficking of ampa receptors	reactome trafficking of ampa receptors	0.800044	0.982349	14462	DEPICT
	Cannabis (frequency)	ensg00000147509	RGS20 (regulator of G protein signaling 20 [Source:HGNC Symbol;Acc:HGNC:14600])	0.805971	0.982349	14462	DEPICT
	Cannabis (frequency)	ensg00000114742	WDR48 (WD repeat domain 48 [Source:HGNC Symbol;Acc:HGNC:30914])	0.807766	0.982349	14462	DEPICT
	Cannabis (frequency)	ensg00000145864	GABRB2 (gamma-aminobutyric acid type A receptor subunit beta2 [Source:HGNC Symbol;Acc:HGNC:4082])	0.813229	0.983465	14462	DEPICT
	Cannabis (frequency)	mp:0003203	increased neuron apoptosis	0.814371	0.983465	14462	DEPICT
	Cannabis (frequency)	mp:0001362	mp:0001362	0.816456	0.983465	14462	DEPICT
	Cannabis (frequency)	mp:0008540	mp:0008540	0.822666	0.983509	14462	DEPICT
	Cannabis (frequency)	go:0050890	cognition	0.823851	0.983509	14462	DEPICT
	Cannabis (frequency)	ensg00000132334	PTPRE (protein tyrosine phosphatase receptor type E [Source:HGNC Symbol;Acc:HGNC:9669])	0.825699	0.983997	14462	DEPICT
	Cannabis (frequency)	ensg00000135486	HNRNPA1 (heterogeneous nuclear ribonucleoprotein A1 [Source:HGNC Symbol;Acc:HGNC:5031])	0.827194	0.983997	14462	DEPICT
	Cannabis (frequency)	mp:0009712	mp:0009712	0.830721	0.983997	14462	DEPICT
	Cannabis (frequency)	ensg00000065978	YBX1 (Y-box binding protein 1 [Source:HGNC Symbol;Acc:HGNC:8014])	0.84718	0.98668	14462	DEPICT
	Cannabis (frequency)	ensg00000164494	PDSS2 (decaprenyl diphosphate synthase subunit 2 [Source:HGNC Symbol;Acc:HGNC:23041])	0.848411	0.987179	14462	DEPICT
	Cannabis (frequency)	go:0004890	GABA-A receptor activity	0.85056	0.987179	14462	DEPICT
	Cannabis (frequency)	ensg00000166862	CACNG2 (calcium voltage-gated channel auxiliary subunit gamma 2 [Source:HGNC Symbol;Acc:HGNC:1406])	0.856506	0.987943	14462	DEPICT
	Cannabis (frequency)	ensg00000148943	LIN7C (lin-7 homolog C, crumbs cell polarity complex component [Source:HGNC Symbol;Acc:HGNC:17789])	0.857375	0.987943	14462	DEPICT
	Cannabis (frequency)	mp:0000913	abnormal brain development	0.860431	0.988247	14462	DEPICT
	Cannabis (frequency)	mp:0000819	mp:0000819	0.860873	0.988247	14462	DEPICT
	Cannabis (frequency)	ensg00000172409	CLP1 (cleavage factor polyribonucleotide kinase subunit 1 [Source:HGNC Symbol;Acc:HGNC:16999])	0.8637	0.988269	14462	DEPICT
	Cannabis (frequency)	mp:0001406	mp:0001406	0.866609	0.988943	14462	DEPICT
	Cannabis (frequency)	ensg00000079819	EPB41L2 (erythrocyte membrane protein band 4.1 like 2 [Source:HGNC Symbol;Acc:HGNC:3379])	0.866744	0.988943	14462	DEPICT
	Cannabis (frequency)	ensg00000011304	PTBP1 (polypyrimidine tract binding protein 1 [Source:HGNC Symbol;Acc:HGNC:9583])	0.869391	0.989292	14462	DEPICT
	Cannabis (frequency)	go:0004812	aminoacyl-tRNA ligase activity	0.878737	0.989409	14462	DEPICT
	Cannabis (frequency)	go:0016875	go:0016875	0.878737	0.989409	14462	DEPICT
	Cannabis (frequency)	go:0016876	ligase activity, forming aminoacyl-tRNA and related compounds	0.878737	0.989409	14462	DEPICT
	Cannabis (frequency)	ensg00000099783	HNRNPM (heterogeneous nuclear ribonucleoprotein M [Source:HGNC Symbol;Acc:HGNC:5046])	0.880453	0.989409	14462	DEPICT
	Cannabis (frequency)	ensg00000096063	SRPK1 (SRSF protein kinase 1 [Source:HGNC Symbol;Acc:HGNC:11305])	0.881286	0.989409	14462	DEPICT
	Cannabis (frequency)	go:0016917	go:0016917	0.893521	0.990015	14462	DEPICT
	Cannabis (frequency)	reactome gaba a receptor activation	reactome gaba a receptor activation	0.902112	0.990658	14462	DEPICT
	Cannabis (frequency)	ensg00000187098	MITF (melanocyte inducing transcription factor [Source:HGNC Symbol;Acc:HGNC:7105])	0.907346	0.99067	14462	DEPICT
	Cannabis (frequency)	go:0008306	associative learning	0.911682	0.991483	14462	DEPICT
	Cannabis (frequency)	ensg00000170743	SYT9 (synaptotagmin 9 [Source:HGNC Symbol;Acc:HGNC:19265])	0.913007	0.991597	14462	DEPICT
	Cannabis (frequency)	ensg00000153914	SREK1 (splicing regulatory glutamic acid and lysine rich protein 1 [Source:HGNC Symbol;Acc:HGNC:17882])	0.926665	0.994079	14462	DEPICT
	Cannabis (frequency)	mp:0000826	mp:0000826	0.928886	0.994079	14462	DEPICT
	Cannabis (frequency)	reactome post nmda receptor activation events	reactome post nmda receptor activation events	0.934383	0.994966	14462	DEPICT
	Cannabis (frequency)	mp:0009745	mp:0009745	0.944835	0.995778	14462	DEPICT
	Cannabis (frequency)	ensg00000176444	CLK2 (CDC like kinase 2 [Source:HGNC Symbol;Acc:HGNC:2069])	0.945213	0.995778	14462	DEPICT
	Cannabis (frequency)	ensg00000022355	GABRA1 (gamma-aminobutyric acid type A receptor subunit alpha1 [Source:HGNC Symbol;Acc:HGNC:4075])	0.946702	0.995778	14462	DEPICT
	Cannabis (frequency)	go:0031570	go:0031570	0.956123	0.997457	14462	DEPICT
	Cannabis (frequency)	ensg00000154556	SORBS2 (sorbin and SH3 domain containing 2 [Source:HGNC Symbol;Acc:HGNC:24098])	0.976598	0.998919	14462	DEPICT
	Cannabis (frequency)	ensg00000166206	GABRB3 (gamma-aminobutyric acid type A receptor subunit beta3 [Source:HGNC Symbol;Acc:HGNC:4083])	0.983875	0.998919	14462	DEPICT
	Cannabis (frequency)	ensg00000169045	HNRNPH1 (heterogeneous nuclear ribonucleoprotein H1 [Source:HGNC Symbol;Acc:HGNC:5041])	0.990269	0.998919	14462	DEPICT
	Cannabis (frequency)	ensg00000129351	ILF3 (interleukin enhancer binding factor 3 [Source:HGNC Symbol;Acc:HGNC:6038])	0.990852	0.998919	14462	DEPICT
	Cannabis (frequency)	mp:0001524	impaired limb coordination	0.998512	0.999562	14462	DEPICT
	Cannabis (dependence)	mp:0003313	abnormal locomotor activation	0.00107641	0.810889	14462	DEPICT
	Cannabis (dependence)	mp:0001392	abnormal locomotor behavior	0.00292308	0.810889	14462	DEPICT
	Cannabis (dependence)	ensg00000022355	GABRA1 (gamma-aminobutyric acid type A receptor subunit alpha1 [Source:HGNC Symbol;Acc:HGNC:4075])	0.00313999	0.810889	14462	DEPICT
	Cannabis (dependence)	mp:0001523	impaired righting response	0.00409156	0.810889	14462	DEPICT
	Cannabis (dependence)	go:0043204	perikaryon	0.00490638	0.810889	14462	DEPICT
	Cannabis (dependence)	ensg00000154556	SORBS2 (sorbin and SH3 domain containing 2 [Source:HGNC Symbol;Acc:HGNC:24098])	0.00558433	0.810889	14462	DEPICT
	Cannabis (dependence)	mp:0003008	enhanced long term potentiation	0.00641247	0.828011	14462	DEPICT
	Cannabis (dependence)	ensg00000165732	DDX21 (DExD-box helicase 21 [Source:HGNC Symbol;Acc:HGNC:2744])	0.00801429	0.854678	14462	DEPICT
	Cannabis (dependence)	mp:0002916	increased synaptic depression	0.00861246	0.854678	14462	DEPICT
	Cannabis (dependence)	ensg00000179335	CLK3 (CDC like kinase 3 [Source:HGNC Symbol;Acc:HGNC:2071])	0.00873258	0.854678	14462	DEPICT
	Cannabis (dependence)	go:0030552	cAMP binding	0.00929693	0.875955	14462	DEPICT
	Cannabis (dependence)	mp:0001898	abnormal long term depression	0.0107236	0.875955	14462	DEPICT
	Cannabis (dependence)	ensg00000179915	NRXN1 (neurexin 1 [Source:HGNC Symbol;Acc:HGNC:8008])	0.0108962	0.875955	14462	DEPICT
	Cannabis (dependence)	go:0031570	go:0031570	0.0110511	0.875955	14462	DEPICT
	Cannabis (dependence)	go:0004890	GABA-A receptor activity	0.0121603	0.875955	14462	DEPICT
	Cannabis (dependence)	go:0016917	go:0016917	0.0136899	0.910993	14462	DEPICT
	Cannabis (dependence)	mp:0001463	abnormal spatial learning	0.0152453	0.917788	14462	DEPICT
	Cannabis (dependence)	ensg00000135250	SRPK2 (SRSF protein kinase 2 [Source:HGNC Symbol;Acc:HGNC:11306])	0.0156618	0.917788	14462	DEPICT
	Cannabis (dependence)	reactome unblocking of nmda receptor glutamate binding and activation	reactome unblocking of nmda receptor glutamate binding and activation	0.0157386	0.917788	14462	DEPICT
	Cannabis (dependence)	ensg00000150672	DLG2 (discs large MAGUK scaffold protein 2 [Source:HGNC Symbol;Acc:HGNC:2901])	0.0176477	0.966749	14462	DEPICT
	Cannabis (dependence)	reactome gaba a receptor activation	reactome gaba a receptor activation	0.0205415	0.990887	14462	DEPICT
	Cannabis (dependence)	ensg00000166889	PATL1 (PAT1 homolog 1, processing body mRNA decay factor [Source:HGNC Symbol;Acc:HGNC:26721])	0.0220903	0.999999	14462	DEPICT
	Cannabis (dependence)	ensg00000100294	MCAT (malonyl-CoA-acyl carrier protein transacylase [Source:HGNC Symbol;Acc:HGNC:29622])	0.0223633	0.999999	14462	DEPICT
	Cannabis (dependence)	ensg00000102145	GATA1 (GATA binding protein 1 [Source:HGNC Symbol;Acc:HGNC:4170])	0.022946	0.999999	14462	DEPICT
	Cannabis (dependence)	mp:0001393	mp:0001393	0.0235912	0.999999	14462	DEPICT
	Cannabis (dependence)	ensg00000108231	LGI1 (leucine rich glioma inactivated 1 [Source:HGNC Symbol;Acc:HGNC:6572])	0.0241436	0.999999	14462	DEPICT
	Cannabis (dependence)	ensg00000114127	XRN1 (5'-3' exoribonuclease 1 [Source:HGNC Symbol;Acc:HGNC:30654])	0.0262034	0.999999	14462	DEPICT
	Cannabis (dependence)	mp:0002910	abnormal excitatory postsynaptic currents	0.0262851	0.999999	14462	DEPICT
	Cannabis (dependence)	mp:0001469	mp:0001469	0.0270517	0.999999	14462	DEPICT
	Cannabis (dependence)	mp:0009747	mp:0009747	0.0277142	0.999999	14462	DEPICT
	Cannabis (dependence)	mp:0004101	mp:0004101	0.0278776	0.999999	14462	DEPICT
	Cannabis (dependence)	ensg00000182621	PLCB1 (phospholipase C beta 1 [Source:HGNC Symbol;Acc:HGNC:15917])	0.0287579	0.999999	14462	DEPICT
	Cannabis (dependence)	ensg00000008735	MAPK8IP2 (mitogen-activated protein kinase 8 interacting protein 2 [Source:HGNC Symbol;Acc:HGNC:6883])	0.0292072	0.999999	14462	DEPICT
	Cannabis (dependence)	go:0008328	ionotropic glutamate receptor complex	0.0293031	0.999999	14462	DEPICT
	Cannabis (dependence)	ensg00000145864	GABRB2 (gamma-aminobutyric acid type A receptor subunit beta2 [Source:HGNC Symbol;Acc:HGNC:4082])	0.0299298	0.999999	14462	DEPICT
	Cannabis (dependence)	ensg00000102893	PHKB (phosphorylase kinase regulatory subunit beta [Source:HGNC Symbol;Acc:HGNC:8927])	0.030778	0.999999	14462	DEPICT
	Cannabis (dependence)	ensg00000108256	NUFIP2 (nuclear FMR1 interacting protein 2 [Source:HGNC Symbol;Acc:HGNC:17634])	0.0308876	0.999999	14462	DEPICT
	Cannabis (dependence)	mp:0003996	mp:0003996	0.0309968	0.999999	14462	DEPICT
	Cannabis (dependence)	ensg00000135338	LCA5 (lebercilin LCA5 [Source:HGNC Symbol;Acc:HGNC:31923])	0.0311994	0.999999	14462	DEPICT
	Cannabis (dependence)	reactome glutamate neurotransmitter release cycle	reactome glutamate neurotransmitter release cycle	0.0321593	0.999999	14462	DEPICT
	Cannabis (dependence)	ensg00000164494	PDSS2 (decaprenyl diphosphate synthase subunit 2 [Source:HGNC Symbol;Acc:HGNC:23041])	0.0324517	0.999999	14462	DEPICT
	Cannabis (dependence)	ensg00000136518	ACTL6A (actin like 6A [Source:HGNC Symbol;Acc:HGNC:24124])	0.033617	0.999999	14462	DEPICT
	Cannabis (dependence)	ensg00000067715	SYT1 (synaptotagmin 1 [Source:HGNC Symbol;Acc:HGNC:11509])	0.0338799	0.999999	14462	DEPICT
	Cannabis (dependence)	ensg00000137825	ITPKA (inositol-trisphosphate 3-kinase A [Source:HGNC Symbol;Acc:HGNC:6178])	0.0342317	0.999999	14462	DEPICT
	Cannabis (dependence)	go:0042734	presynaptic membrane	0.0343622	0.999999	14462	DEPICT
	Cannabis (dependence)	ensg00000136573	BLK (BLK proto-oncogene, Src family tyrosine kinase [Source:HGNC Symbol;Acc:HGNC:1057])	0.0344765	0.999999	14462	DEPICT
	Cannabis (dependence)	ensg00000125249	RAP2A (RAP2A, member of RAS oncogene family [Source:HGNC Symbol;Acc:HGNC:9861])	0.0347101	0.999999	14462	DEPICT
	Cannabis (dependence)	go:0060053	neurofilament cytoskeleton	0.0354548	0.999999	14462	DEPICT
	Cannabis (dependence)	ensg00000166206	GABRB3 (gamma-aminobutyric acid type A receptor subunit beta3 [Source:HGNC Symbol;Acc:HGNC:4083])	0.0362046	0.999999	14462	DEPICT
	Cannabis (dependence)	mp:0004753	abnormal miniature excitatory postsynaptic currents	0.037597	0.999999	14462	DEPICT
	Cannabis (dependence)	mp:0008283	mp:0008283	0.0386057	0.999999	14462	DEPICT
	Cannabis (dependence)	mp:0002206	abnormal CNS synaptic transmission	0.0393716	0.999999	14462	DEPICT
	Cannabis (dependence)	mp:0003216	absence seizures	0.0398053	0.999999	14462	DEPICT
	Cannabis (dependence)	ensg00000134318	ROCK2 (Rho associated coiled-coil containing protein kinase 2 [Source:HGNC Symbol;Acc:HGNC:10252])	0.0398828	0.999999	14462	DEPICT
	Cannabis (dependence)	mp:0001473	mp:0001473	0.0404765	0.999999	14462	DEPICT
	Cannabis (dependence)	go:0097060	synaptic membrane	0.0417333	0.999999	14462	DEPICT
	Cannabis (dependence)	ensg00000148943	LIN7C (lin-7 homolog C, crumbs cell polarity complex component [Source:HGNC Symbol;Acc:HGNC:17789])	0.0426854	0.999999	14462	DEPICT
	Cannabis (dependence)	mp:0004077	abnormal striatum morphology	0.0427827	0.999999	14462	DEPICT
	Cannabis (dependence)	ensg00000198929	NOS1AP (nitric oxide synthase 1 adaptor protein [Source:HGNC Symbol;Acc:HGNC:16859])	0.0441589	0.999999	14462	DEPICT
	Cannabis (dependence)	mp:0003635	mp:0003635	0.0445316	0.999999	14462	DEPICT
	Cannabis (dependence)	mp:0000889	mp:0000889	0.044699	0.999999	14462	DEPICT
	Cannabis (dependence)	ensg00000133083	DCLK1 (doublecortin like kinase 1 [Source:HGNC Symbol;Acc:HGNC:2700])	0.0454837	0.999999	14462	DEPICT
	Cannabis (dependence)	ensg00000102103	PQBP1 (polyglutamine binding protein 1 [Source:HGNC Symbol;Acc:HGNC:9330])	0.0462047	0.999999	14462	DEPICT
	Cannabis (dependence)	mp:0002272	abnormal nervous system electrophysiology	0.0464407	0.999999	14462	DEPICT
	Cannabis (dependence)	ensg00000170365	SMAD1 (SMAD family member 1 [Source:HGNC Symbol;Acc:HGNC:6767])	0.0478746	0.999999	14462	DEPICT
	Cannabis (dependence)	go:0005234	extracellular-glutamate-gated ion channel activity	0.0480269	0.999999	14462	DEPICT
	Cannabis (dependence)	go:0044456	obsolete synapse part	0.0483079	0.999999	14462	DEPICT
	Cannabis (dependence)	ensg00000178409	BEND3 (BEN domain containing 3 [Source:HGNC Symbol;Acc:HGNC:23040])	0.0485011	0.999999	14462	DEPICT
	Cannabis (dependence)	ensg00000187391	MAGI2 (membrane associated guanylate kinase, WW and PDZ domain containing 2 [Source:HGNC Symbol;Acc:HGNC:18957])	0.0489387	0.999999	14462	DEPICT
	Cannabis (dependence)	mp:0000890	mp:0000890	0.0522438	0.999999	14462	DEPICT
	Cannabis (dependence)	mp:0001475	mp:0001475	0.0524896	0.999999	14462	DEPICT
	Cannabis (dependence)	ensg00000137345	ensg00000137345	0.0544818	0.999999	14462	DEPICT
	Cannabis (dependence)	ensg00000204655	MOG (myelin oligodendrocyte glycoprotein [Source:HGNC Symbol;Acc:HGNC:7197])	0.0544818	0.999999	14462	DEPICT
	Cannabis (dependence)	ensg00000206456	ensg00000206456	0.0544818	0.999999	14462	DEPICT
	Cannabis (dependence)	mp:0002945	abnormal inhibitory postsynaptic currents	0.0549508	0.999999	14462	DEPICT
	Cannabis (dependence)	mp:0001524	impaired limb coordination	0.0553849	0.999999	14462	DEPICT
	Cannabis (dependence)	ensg00000092964	DPYSL2 (dihydropyrimidinase like 2 [Source:HGNC Symbol;Acc:HGNC:3014])	0.0559742	0.999999	14462	DEPICT
	Cannabis (dependence)	mp:0000849	mp:0000849	0.0565135	0.999999	14462	DEPICT
	Cannabis (dependence)	mp:0001488	mp:0001488	0.0594636	0.999999	14462	DEPICT
	Cannabis (dependence)	ensg00000151834	GABRA2 (gamma-aminobutyric acid type A receptor subunit alpha2 [Source:HGNC Symbol;Acc:HGNC:4076])	0.0601531	0.999999	14462	DEPICT
	Cannabis (dependence)	ensg00000104313	EYA1 (EYA transcriptional coactivator and phosphatase 1 [Source:HGNC Symbol;Acc:HGNC:3519])	0.0606223	0.999999	14462	DEPICT
	Cannabis (dependence)	go:0030312	go:0030312	0.0614408	0.999999	14462	DEPICT
	Cannabis (dependence)	mp:0003203	increased neuron apoptosis	0.0621086	0.999999	14462	DEPICT
	Cannabis (dependence)	ensg00000120875	DUSP4 (dual specificity phosphatase 4 [Source:HGNC Symbol;Acc:HGNC:3070])	0.0628672	0.999999	14462	DEPICT
	Cannabis (dependence)	ensg00000124406	ATP8A1 (ATPase phospholipid transporting 8A1 [Source:HGNC Symbol;Acc:HGNC:13531])	0.0636735	0.999999	14462	DEPICT
	Cannabis (dependence)	ensg00000167900	TK1 (thymidine kinase 1 [Source:HGNC Symbol;Acc:HGNC:11830])	0.0641424	0.999999	14462	DEPICT
	Cannabis (dependence)	reactome gaba receptor activation	reactome gaba receptor activation	0.0653573	0.999999	14462	DEPICT
	Cannabis (dependence)	ensg00000171533	MAP6 (microtubule associated protein 6 [Source:HGNC Symbol;Acc:HGNC:6868])	0.0656551	0.999999	14462	DEPICT
	Cannabis (dependence)	ensg00000105127	AKAP8 (A-kinase anchoring protein 8 [Source:HGNC Symbol;Acc:HGNC:378])	0.0668534	0.999999	14462	DEPICT
	Cannabis (dependence)	ensg00000105649	RAB3A (RAB3A, member RAS oncogene family [Source:HGNC Symbol;Acc:HGNC:9777])	0.0678734	0.999999	14462	DEPICT
	Cannabis (dependence)	ensg00000198576	ARC (activity regulated cytoskeleton associated protein [Source:HGNC Symbol;Acc:HGNC:648])	0.0681506	0.999999	14462	DEPICT
	Cannabis (dependence)	go:0004970	ionotropic glutamate receptor activity	0.0682592	0.999999	14462	DEPICT
	Cannabis (dependence)	ensg00000005249	PRKAR2B (protein kinase cAMP-dependent type II regulatory subunit beta [Source:HGNC Symbol;Acc:HGNC:9392])	0.0683892	0.999999	14462	DEPICT
	Cannabis (dependence)	go:0007405	neuroblast proliferation	0.0691695	0.999999	14462	DEPICT
	Cannabis (dependence)	go:0015276	ligand-gated ion channel activity	0.0693347	0.999999	14462	DEPICT
	Cannabis (dependence)	go:0022834	ligand-gated channel activity	0.0693347	0.999999	14462	DEPICT
	Cannabis (dependence)	go:0005242	inward rectifier potassium channel activity	0.0693813	0.999999	14462	DEPICT
	Cannabis (dependence)	ensg00000128050	PAICS (phosphoribosylaminoimidazole carboxylase and phosphoribosylaminoimidazolesuccinocarboxamide synthase [Source:HGNC Symbol;Acc:HGNC:8587])	0.072244	0.999999	14462	DEPICT
	Cannabis (dependence)	go:0050804	regulation of synaptic transmission	0.0724959	0.999999	14462	DEPICT
	Cannabis (dependence)	mp:0002912	abnormal excitatory postsynaptic potential	0.0773673	0.999999	14462	DEPICT
	Cannabis (dependence)	ensg00000162105	SHANK2 (SH3 and multiple ankyrin repeat domains 2 [Source:HGNC Symbol;Acc:HGNC:14295])	0.0811383	0.999999	14462	DEPICT
	Cannabis (dependence)	ensg00000089250	NOS1 (nitric oxide synthase 1 [Source:HGNC Symbol;Acc:HGNC:7872])	0.082884	0.999999	14462	DEPICT
	Cannabis (dependence)	reactome amine ligand:binding receptors	reactome amine ligand:binding receptors	0.083972	0.999999	14462	DEPICT
	Cannabis (dependence)	reactome activation of ca:permeable kainate receptor	reactome activation of ca:permeable kainate receptor	0.0842793	0.999999	14462	DEPICT
	Cannabis (dependence)	reactome ionotropic activity of kainate receptors	reactome ionotropic activity of kainate receptors	0.0842793	0.999999	14462	DEPICT
	Cannabis (dependence)	go:0051019	mitogen-activated protein kinase binding	0.08442	0.999999	14462	DEPICT
	Cannabis (dependence)	ensg00000070961	ATP2B1 (ATPase plasma membrane Ca2+ transporting 1 [Source:HGNC Symbol;Acc:HGNC:814])	0.0854803	0.999999	14462	DEPICT
	Cannabis (dependence)	go:0048167	regulation of synaptic plasticity	0.0860397	0.999999	14462	DEPICT
	Cannabis (dependence)	ensg00000140481	CCDC33 (coiled-coil domain containing 33 [Source:HGNC Symbol;Acc:HGNC:26552])	0.0865922	0.999999	14462	DEPICT
	Cannabis (dependence)	mp:0001363	mp:0001363	0.0868428	0.999999	14462	DEPICT
	Cannabis (dependence)	ensg00000076554	TPD52 (tumor protein D52 [Source:HGNC Symbol;Acc:HGNC:12005])	0.0890123	0.999999	14462	DEPICT
	Cannabis (dependence)	go:0030672	synaptic vesicle membrane	0.0891902	0.999999	14462	DEPICT
	Cannabis (dependence)	go:0004702	receptor signaling protein serine/threonine kinase activity	0.0909386	0.999999	14462	DEPICT
	Cannabis (dependence)	ensg00000155366	RHOC (ras homolog family member C [Source:HGNC Symbol;Acc:HGNC:669])	0.0943187	0.999999	14462	DEPICT
	Cannabis (dependence)	go:0060076	excitatory synapse	0.0945324	0.999999	14462	DEPICT
	Cannabis (dependence)	go:0004683	calmodulin-dependent protein kinase activity	0.096351	0.999999	14462	DEPICT
	Cannabis (dependence)	go:0030665	clathrin-coated vesicle membrane	0.0998917	0.999999	14462	DEPICT
	Cannabis (dependence)	go:0007215	glutamate receptor signaling pathway	0.102707	0.999999	14462	DEPICT
	Cannabis (dependence)	reactome ligand:gated ion channel transport	reactome ligand:gated ion channel transport	0.105799	0.999999	14462	DEPICT
	Cannabis (dependence)	mp:0004859	abnormal synaptic plasticity	0.106868	0.999999	14462	DEPICT
	Cannabis (dependence)	go:0030288	outer membrane-bounded periplasmic space	0.107285	0.999999	14462	DEPICT
	Cannabis (dependence)	go:0042597	periplasmic space	0.107285	0.999999	14462	DEPICT
	Cannabis (dependence)	ensg00000105464	GRIN2D (glutamate ionotropic receptor NMDA type subunit 2D [Source:HGNC Symbol;Acc:HGNC:4588])	0.10737	0.999999	14462	DEPICT
	Cannabis (dependence)	go:0007158	neuron cell-cell adhesion	0.112021	0.999999	14462	DEPICT
	Cannabis (dependence)	mp:0002064	seizures	0.112602	0.999999	14462	DEPICT
	Cannabis (dependence)	ensg00000169045	HNRNPH1 (heterogeneous nuclear ribonucleoprotein H1 [Source:HGNC Symbol;Acc:HGNC:5041])	0.113536	0.999999	14462	DEPICT
	Cannabis (dependence)	ensg00000166862	CACNG2 (calcium voltage-gated channel auxiliary subunit gamma 2 [Source:HGNC Symbol;Acc:HGNC:1406])	0.114162	0.999999	14462	DEPICT
	Cannabis (dependence)	ensg00000183684	ALYREF (Aly/REF export factor [Source:HGNC Symbol;Acc:HGNC:19071])	0.114446	0.999999	14462	DEPICT
	Cannabis (dependence)	ensg00000147509	RGS20 (regulator of G protein signaling 20 [Source:HGNC Symbol;Acc:HGNC:14600])	0.11749	0.999999	14462	DEPICT
	Cannabis (dependence)	go:0030313	go:0030313	0.123843	0.999999	14462	DEPICT
	Cannabis (dependence)	go:0044462	go:0044462	0.123843	0.999999	14462	DEPICT
	Cannabis (dependence)	mp:0000633	mp:0000633	0.12441	0.999999	14462	DEPICT
	Cannabis (dependence)	go:0032279	asymmetric synapse	0.125164	0.999999	14462	DEPICT
	Cannabis (dependence)	go:0045202	synapse	0.126071	0.999999	14462	DEPICT
	Cannabis (dependence)	ensg00000183454	GRIN2A (glutamate ionotropic receptor NMDA type subunit 2A [Source:HGNC Symbol;Acc:HGNC:4585])	0.128328	0.999999	14462	DEPICT
	Cannabis (dependence)	ensg00000162511	LAPTM5 (lysosomal protein transmembrane 5 [Source:HGNC Symbol;Acc:HGNC:29612])	0.128404	0.999999	14462	DEPICT
	Cannabis (dependence)	mp:0002919	enhanced paired-pulse facilitation	0.128425	0.999999	14462	DEPICT
	Cannabis (dependence)	ensg00000152208	GRID2 (glutamate ionotropic receptor delta type subunit 2 [Source:HGNC Symbol;Acc:HGNC:4576])	0.129669	0.999999	14462	DEPICT
	Cannabis (dependence)	mp:0003997	mp:0003997	0.130302	0.999999	14462	DEPICT
	Cannabis (dependence)	ensg00000164418	GRIK2 (glutamate ionotropic receptor kainate type subunit 2 [Source:HGNC Symbol;Acc:HGNC:4580])	0.130882	0.999999	14462	DEPICT
	Cannabis (dependence)	ensg00000134072	CAMK1 (calcium/calmodulin dependent protein kinase I [Source:HGNC Symbol;Acc:HGNC:1459])	0.131295	0.999999	14462	DEPICT
	Cannabis (dependence)	ensg00000115760	BIRC6 (baculoviral IAP repeat containing 6 [Source:HGNC Symbol;Acc:HGNC:13516])	0.132072	0.999999	14462	DEPICT
	Cannabis (dependence)	reactome neurotransmitter release cycle	reactome neurotransmitter release cycle	0.132957	0.999999	14462	DEPICT
	Cannabis (dependence)	ensg00000066248	NGEF (neuronal guanine nucleotide exchange factor [Source:HGNC Symbol;Acc:HGNC:7807])	0.135433	0.999999	14462	DEPICT
	Cannabis (dependence)	ensg00000116030	SUMO1 (small ubiquitin like modifier 1 [Source:HGNC Symbol;Acc:HGNC:12502])	0.136773	0.999999	14462	DEPICT
	Cannabis (dependence)	go:0033267	go:0033267	0.137217	0.999999	14462	DEPICT
	Cannabis (dependence)	reactome activation of nmda receptor upon glutamate binding and postsynaptic events	reactome activation of nmda receptor upon glutamate binding and postsynaptic events	0.137502	0.999999	14462	DEPICT
	Cannabis (dependence)	go:0044297	cell body	0.138808	0.999999	14462	DEPICT
	Cannabis (dependence)	ensg00000087302	RTRAF (RNA transcription, translation and transport factor [Source:HGNC Symbol;Acc:HGNC:23169])	0.143037	0.999999	14462	DEPICT
	Cannabis (dependence)	ensg00000184117	NIPSNAP1 (nipsnap homolog 1 [Source:HGNC Symbol;Acc:HGNC:7827])	0.143231	0.999999	14462	DEPICT
	Cannabis (dependence)	ensg00000111262	KCNA1 (potassium voltage-gated channel subfamily A member 1 [Source:HGNC Symbol;Acc:HGNC:6218])	0.145241	0.999999	14462	DEPICT
	Cannabis (dependence)	go:0032800	receptor biosynthetic process	0.145553	0.999999	14462	DEPICT
	Cannabis (dependence)	ensg00000164076	CAMKV (CaM kinase like vesicle associated [Source:HGNC Symbol;Acc:HGNC:28788])	0.145669	0.999999	14462	DEPICT
	Cannabis (dependence)	mp:0002757	mp:0002757	0.1465	0.999999	14462	DEPICT
	Cannabis (dependence)	ensg00000100241	SBF1 (SET binding factor 1 [Source:HGNC Symbol;Acc:HGNC:10542])	0.146709	0.999999	14462	DEPICT
	Cannabis (dependence)	ensg00000132334	PTPRE (protein tyrosine phosphatase receptor type E [Source:HGNC Symbol;Acc:HGNC:9669])	0.147771	0.999999	14462	DEPICT
	Cannabis (dependence)	go:0031644	regulation of nervous system process	0.148181	0.999999	14462	DEPICT
	Cannabis (dependence)	ensg00000114742	WDR48 (WD repeat domain 48 [Source:HGNC Symbol;Acc:HGNC:30914])	0.148744	0.999999	14462	DEPICT
	Cannabis (dependence)	mp:0001405	mp:0001405	0.149208	0.999999	14462	DEPICT
	Cannabis (dependence)	ensg00000084733	RAB10 (RAB10, member RAS oncogene family [Source:HGNC Symbol;Acc:HGNC:9759])	0.151255	0.999999	14462	DEPICT
	Cannabis (dependence)	ensg00000162290	ensg00000162290	0.1525	0.999999	14462	DEPICT
	Cannabis (dependence)	ensg00000104863	LIN7B (lin-7 homolog B, crumbs cell polarity complex component [Source:HGNC Symbol;Acc:HGNC:17788])	0.154296	0.999999	14462	DEPICT
	Cannabis (dependence)	go:0008066	glutamate receptor activity	0.156929	0.999999	14462	DEPICT
	Cannabis (dependence)	go:0014069	postsynaptic density	0.159157	0.999999	14462	DEPICT
	Cannabis (dependence)	go:0044327	dendritic spine head	0.159157	0.999999	14462	DEPICT
	Cannabis (dependence)	mp:0001402	mp:0001402	0.159509	0.999999	14462	DEPICT
	Cannabis (dependence)	mp:0000846	abnormal medulla oblongata morphology	0.167577	0.999999	14462	DEPICT
	Cannabis (dependence)	ensg00000132535	DLG4 (discs large MAGUK scaffold protein 4 [Source:HGNC Symbol;Acc:HGNC:2903])	0.171358	0.999999	14462	DEPICT
	Cannabis (dependence)	ensg00000102109	PCSK1N (proprotein convertase subtilisin/kexin type 1 inhibitor [Source:HGNC Symbol;Acc:HGNC:17301])	0.171979	0.999999	14462	DEPICT
	Cannabis (dependence)	mp:0000937	abnormal motor neuron morphology	0.174487	0.999999	14462	DEPICT
	Cannabis (dependence)	mp:0000886	mp:0000886	0.181667	0.999999	14462	DEPICT
	Cannabis (dependence)	mp:0001399	hyperactivity	0.182601	0.999999	14462	DEPICT
	Cannabis (dependence)	go:0043197	dendritic spine	0.183399	0.999999	14462	DEPICT
	Cannabis (dependence)	go:0044309	neuron spine	0.183399	0.999999	14462	DEPICT
	Cannabis (dependence)	go:0007632	visual behavior	0.183982	0.999999	14462	DEPICT
	Cannabis (dependence)	ensg00000008869	HEATR5B (HEAT repeat containing 5B [Source:HGNC Symbol;Acc:HGNC:29273])	0.184683	0.999999	14462	DEPICT
	Cannabis (dependence)	go:0051969	regulation of transmission of nerve impulse	0.185233	0.999999	14462	DEPICT
	Cannabis (dependence)	go:0007270	neuron-neuron synaptic transmission	0.185463	0.999999	14462	DEPICT
	Cannabis (dependence)	go:0048168	regulation of neuronal synaptic plasticity	0.186571	0.999999	14462	DEPICT
	Cannabis (dependence)	ensg00000089169	RPH3A (rabphilin 3A [Source:HGNC Symbol;Acc:HGNC:17056])	0.18711	0.999999	14462	DEPICT
	Cannabis (dependence)	ensg00000038274	MAT2B (methionine adenosyltransferase 2B [Source:HGNC Symbol;Acc:HGNC:6905])	0.18817	0.999999	14462	DEPICT
	Cannabis (dependence)	ensg00000181790	ADGRB1 (adhesion G protein-coupled receptor B1 [Source:HGNC Symbol;Acc:HGNC:943])	0.188538	0.999999	14462	DEPICT
	Cannabis (dependence)	go:0008021	synaptic vesicle	0.189295	0.999999	14462	DEPICT
	Cannabis (dependence)	ensg00000133710	SPINK5 (serine peptidase inhibitor Kazal type 5 [Source:HGNC Symbol;Acc:HGNC:15464])	0.191479	0.999999	14462	DEPICT
	Cannabis (dependence)	mp:0000837	abnormal hypothalamus morphology	0.193534	0.999999	14462	DEPICT
	Cannabis (dependence)	ensg00000025772	TOMM34 (translocase of outer mitochondrial membrane 34 [Source:HGNC Symbol;Acc:HGNC:15746])	0.19469	0.999999	14462	DEPICT
	Cannabis (dependence)	ensg00000143768	LEFTY2 (left-right determination factor 2 [Source:HGNC Symbol;Acc:HGNC:3122])	0.195075	0.999999	14462	DEPICT
	Cannabis (dependence)	reactome interaction between l1 and ankyrins	reactome interaction between l1 and ankyrins	0.198333	0.999999	14462	DEPICT
	Cannabis (dependence)	mp:0009745	mp:0009745	0.199819	0.999999	14462	DEPICT
	Cannabis (dependence)	go:0016570	histone modification	0.201761	0.999999	14462	DEPICT
	Cannabis (dependence)	mp:0002207	mp:0002207	0.20301	0.999999	14462	DEPICT
	Cannabis (dependence)	mp:0000826	mp:0000826	0.203218	0.999999	14462	DEPICT
	Cannabis (dependence)	ensg00000108387	SEPTIN4 (septin 4 [Source:HGNC Symbol;Acc:HGNC:9165])	0.203712	0.999999	14462	DEPICT
	Cannabis (dependence)	ensg00000108604	SMARCD2 (SWI/SNF related, matrix associated, actin dependent regulator of chromatin, subfamily d, member 2 [Source:HGNC Symbol;Acc:HGNC:11107])	0.208076	0.999999	14462	DEPICT
	Cannabis (dependence)	ensg00000129351	ILF3 (interleukin enhancer binding factor 3 [Source:HGNC Symbol;Acc:HGNC:6038])	0.20918	0.999999	14462	DEPICT
	Cannabis (dependence)	ensg00000103994	ZNF106 (zinc finger protein 106 [Source:HGNC Symbol;Acc:HGNC:12886])	0.212113	0.999999	14462	DEPICT
	Cannabis (dependence)	ensg00000099783	HNRNPM (heterogeneous nuclear ribonucleoprotein M [Source:HGNC Symbol;Acc:HGNC:5046])	0.213036	0.999999	14462	DEPICT
	Cannabis (dependence)	ensg00000163462	TRIM46 (tripartite motif containing 46 [Source:HGNC Symbol;Acc:HGNC:19019])	0.21337	0.999999	14462	DEPICT
	Cannabis (dependence)	ensg00000143858	SYT2 (synaptotagmin 2 [Source:HGNC Symbol;Acc:HGNC:11510])	0.2144	0.999999	14462	DEPICT
	Cannabis (dependence)	go:0030424	axon	0.216341	0.999999	14462	DEPICT
	Cannabis (dependence)	go:0008227	G-protein coupled amine receptor activity	0.216749	0.999999	14462	DEPICT
	Cannabis (dependence)	ensg00000068903	SIRT2 (sirtuin 2 [Source:HGNC Symbol;Acc:HGNC:10886])	0.217212	0.999999	14462	DEPICT
	Cannabis (dependence)	ensg00000173786	CNP (2',3'-cyclic nucleotide 3' phosphodiesterase [Source:HGNC Symbol;Acc:HGNC:2158])	0.217841	0.999999	14462	DEPICT
	Cannabis (dependence)	ensg00000079819	EPB41L2 (erythrocyte membrane protein band 4.1 like 2 [Source:HGNC Symbol;Acc:HGNC:3379])	0.220057	0.999999	14462	DEPICT
	Cannabis (dependence)	ensg00000120254	MTHFD1L (methylenetetrahydrofolate dehydrogenase (NADP+ dependent) 1 like [Source:HGNC Symbol;Acc:HGNC:21055])	0.223118	0.999999	14462	DEPICT
	Cannabis (dependence)	go:0035240	dopamine binding	0.223129	0.999999	14462	DEPICT
	Cannabis (dependence)	ensg00000165023	DIRAS2 (DIRAS family GTPase 2 [Source:HGNC Symbol;Acc:HGNC:19323])	0.224102	0.999999	14462	DEPICT
	Cannabis (dependence)	go:0043025	neuronal cell body	0.228953	0.999999	14462	DEPICT
	Cannabis (dependence)	go:0008542	visual learning	0.230034	0.999999	14462	DEPICT
	Cannabis (dependence)	go:0050657	go:0050657	0.230061	0.999999	14462	DEPICT
	Cannabis (dependence)	go:0050658	RNA transport	0.230061	0.999999	14462	DEPICT
	Cannabis (dependence)	go:0051236	go:0051236	0.230061	0.999999	14462	DEPICT
	Cannabis (dependence)	go:0030425	dendrite	0.231494	0.999999	14462	DEPICT
	Cannabis (dependence)	reactome highly calcium permeable postsynaptic nicotinic acetylcholine receptors	reactome highly calcium permeable postsynaptic nicotinic acetylcholine receptors	0.231817	0.896291	1077	MSigDB
	Cannabis (dependence)	mp:0002885	mp:0002885	0.23447	0.999999	14462	DEPICT
	Cannabis (dependence)	mp:0004770	abnormal synaptic vesicle recycling	0.234892	0.999999	14462	DEPICT
	Cannabis (dependence)	mp:0002887	mp:0002887	0.235923	0.999999	14462	DEPICT
	Cannabis (dependence)	reactome post nmda receptor activation events	reactome post nmda receptor activation events	0.235997	0.999999	14462	DEPICT
	Cannabis (dependence)	ensg00000187098	MITF (melanocyte inducing transcription factor [Source:HGNC Symbol;Acc:HGNC:7105])	0.236338	0.999999	14462	DEPICT
	Cannabis (dependence)	ensg00000108883	EFTUD2 (elongation factor Tu GTP binding domain containing 2 [Source:HGNC Symbol;Acc:HGNC:30858])	0.238283	0.999999	14462	DEPICT
	Cannabis (dependence)	ensg00000114554	PLXNA1 (plexin A1 [Source:HGNC Symbol;Acc:HGNC:9099])	0.241742	0.999999	14462	DEPICT
	Cannabis (dependence)	mp:0001362	mp:0001362	0.243417	0.999999	14462	DEPICT
	Cannabis (dependence)	ensg00000159164	SV2A (synaptic vesicle glycoprotein 2A [Source:HGNC Symbol;Acc:HGNC:20566])	0.244993	0.999999	14462	DEPICT
	Cannabis (dependence)	ensg00000005882	PDK2 (pyruvate dehydrogenase kinase 2 [Source:HGNC Symbol;Acc:HGNC:8810])	0.246471	0.999999	14462	DEPICT
	Cannabis (dependence)	ensg00000096063	SRPK1 (SRSF protein kinase 1 [Source:HGNC Symbol;Acc:HGNC:11305])	0.249067	0.999999	14462	DEPICT
	Cannabis (dependence)	go:0045211	postsynaptic membrane	0.249534	0.999999	14462	DEPICT
	Cannabis (dependence)	ensg00000139998	RAB15 (RAB15, member RAS oncogene family [Source:HGNC Symbol;Acc:HGNC:20150])	0.253935	0.999999	14462	DEPICT
	Cannabis (dependence)	ensg00000176788	BASP1 (brain abundant membrane attached signal protein 1 [Source:HGNC Symbol;Acc:HGNC:957])	0.254649	0.999999	14462	DEPICT
	Cannabis (dependence)	ensg00000164402	SEPTIN8 (septin 8 [Source:HGNC Symbol;Acc:HGNC:16511])	0.258662	0.999999	14462	DEPICT
	Cannabis (dependence)	ensg00000103740	ACSBG1 (acyl-CoA synthetase bubblegum family member 1 [Source:HGNC Symbol;Acc:HGNC:29567])	0.259054	0.999999	14462	DEPICT
	Cannabis (dependence)	go:0022838	go:0022838	0.26116	0.999999	14462	DEPICT
	Cannabis (dependence)	ensg00000049618	ARID1B (AT-rich interaction domain 1B [Source:HGNC Symbol;Acc:HGNC:18040])	0.262688	0.999999	14462	DEPICT
	Cannabis (dependence)	ensg00000008056	SYN1 (synapsin I [Source:HGNC Symbol;Acc:HGNC:11494])	0.264993	0.999999	14462	DEPICT
	Cannabis (dependence)	reactome neuronal system	reactome neuronal system	0.266318	0.999999	14462	DEPICT
	Cannabis (dependence)	mp:0001406	mp:0001406	0.26793	0.999999	14462	DEPICT
	Cannabis (dependence)	ensg00000169992	NLGN2 (neuroligin 2 [Source:HGNC Symbol;Acc:HGNC:14290])	0.270158	0.999999	14462	DEPICT
	Cannabis (dependence)	ensg00000108828	VAT1 (vesicle amine transport 1 [Source:HGNC Symbol;Acc:HGNC:16919])	0.270771	0.999999	14462	DEPICT
	Cannabis (dependence)	reactome presynaptic nicotinic acetylcholine receptors	reactome presynaptic nicotinic acetylcholine receptors	0.272964	0.911426	1077	MSigDB
	Cannabis (dependence)	mp:0002882	abnormal neuron morphology	0.2736	0.999999	14462	DEPICT
	Cannabis (dependence)	go:0032281	alpha-amino-3-hydroxy-5-methyl-4-isoxazolepropionic acid selective glutamate receptor complex	0.273672	0.999999	14462	DEPICT
	Cannabis (dependence)	reactome voltage gated potassium channels	reactome voltage gated potassium channels	0.276178	0.999999	14462	DEPICT
	Cannabis (dependence)	ensg00000132639	SNAP25 (synaptosome associated protein 25 [Source:HGNC Symbol;Acc:HGNC:11132])	0.278359	0.999999	14462	DEPICT
	Cannabis (dependence)	ensg00000133812	SBF2 (SET binding factor 2 [Source:HGNC Symbol;Acc:HGNC:2135])	0.279708	0.999999	14462	DEPICT
	Cannabis (dependence)	ensg00000115128	SF3B6 (splicing factor 3b subunit 6 [Source:HGNC Symbol;Acc:HGNC:30096])	0.279924	0.999999	14462	DEPICT
	Cannabis (dependence)	ensg00000111450	STX2 (syntaxin 2 [Source:HGNC Symbol;Acc:HGNC:3403])	0.280603	0.999999	14462	DEPICT
	Cannabis (dependence)	ensg00000187239	FNBP1 (formin binding protein 1 [Source:HGNC Symbol;Acc:HGNC:17069])	0.282546	0.999999	14462	DEPICT
	Cannabis (dependence)	mp:0004994	abnormal brain wave pattern	0.284322	0.999999	14462	DEPICT
	Cannabis (dependence)	mp:0009142	mp:0009142	0.284764	0.999999	14462	DEPICT
	Cannabis (dependence)	ensg00000100503	NIN (ninein [Source:HGNC Symbol;Acc:HGNC:14906])	0.285853	0.999999	14462	DEPICT
	Cannabis (dependence)	ensg00000172409	CLP1 (cleavage factor polyribonucleotide kinase subunit 1 [Source:HGNC Symbol;Acc:HGNC:16999])	0.287573	0.999999	14462	DEPICT
	Cannabis (dependence)	ensg00000171862	PTEN (phosphatase and tensin homolog [Source:HGNC Symbol;Acc:HGNC:9588])	0.287954	0.999999	14462	DEPICT
	Cannabis (dependence)	go:0034703	cation channel complex	0.291198	0.999999	14462	DEPICT
	Cannabis (dependence)	ensg00000125835	SNRPB (small nuclear ribonucleoprotein polypeptides B and B1 [Source:HGNC Symbol;Acc:HGNC:11153])	0.291873	0.999999	14462	DEPICT
	Cannabis (dependence)	ensg00000116329	OPRD1 (opioid receptor delta 1 [Source:HGNC Symbol;Acc:HGNC:8153])	0.292753	0.999999	14462	DEPICT
	Cannabis (dependence)	go:0005249	voltage-gated potassium channel activity	0.294643	0.999999	14462	DEPICT
	Cannabis (dependence)	mp:0000934	mp:0000934	0.296129	0.999999	14462	DEPICT
	Cannabis (dependence)	ensg00000165868	HSPA12A (heat shock protein family A (Hsp70) member 12A [Source:HGNC Symbol;Acc:HGNC:19022])	0.296234	0.999999	14462	DEPICT
	Cannabis (dependence)	go:0035249	synaptic transmission, glutamatergic	0.298428	0.999999	14462	DEPICT
	Cannabis (dependence)	ensg00000006740	ARHGAP44 (Rho GTPase activating protein 44 [Source:HGNC Symbol;Acc:HGNC:29096])	0.299048	0.999999	14462	DEPICT
	Cannabis (dependence)	ensg00000105323	HNRNPUL1 (heterogeneous nuclear ribonucleoprotein U like 1 [Source:HGNC Symbol;Acc:HGNC:17011])	0.302635	0.999999	14462	DEPICT
	Cannabis (dependence)	go:0043198	dendritic shaft	0.303402	0.999999	14462	DEPICT
	Cannabis (dependence)	ensg00000138758	SEPTIN11 (septin 11 [Source:HGNC Symbol;Acc:HGNC:25589])	0.304582	0.999999	14462	DEPICT
	Cannabis (dependence)	ensg00000184702	SEPTIN5 (septin 5 [Source:HGNC Symbol;Acc:HGNC:9164])	0.306043	0.999999	14462	DEPICT
	Cannabis (dependence)	go:0030522	intracellular receptor signaling pathway	0.306423	0.999999	14462	DEPICT
	Cannabis (dependence)	reactome dopamine neurotransmitter release cycle	reactome dopamine neurotransmitter release cycle	0.308823	0.999999	14462	DEPICT
	Cannabis (dependence)	reactome serotonin neurotransmitter release cycle	reactome serotonin neurotransmitter release cycle	0.308823	0.999999	14462	DEPICT
	Cannabis (dependence)	ensg00000169213	RAB3B (RAB3B, member RAS oncogene family [Source:HGNC Symbol;Acc:HGNC:9778])	0.309319	0.999999	14462	DEPICT
	Cannabis (dependence)	ensg00000176102	CSTF3 (cleavage stimulation factor subunit 3 [Source:HGNC Symbol;Acc:HGNC:2485])	0.310011	0.999999	14462	DEPICT
	Cannabis (dependence)	go:0015267	channel activity	0.310177	0.999999	14462	DEPICT
	Cannabis (dependence)	go:0022803	passive transmembrane transporter activity	0.310177	0.999999	14462	DEPICT
	Cannabis (dependence)	ensg00000123360	PDE1B (phosphodiesterase 1B [Source:HGNC Symbol;Acc:HGNC:8775])	0.311346	0.999999	14462	DEPICT
	Cannabis (dependence)	go:0071565	nBAF complex	0.31172	0.999999	14462	DEPICT
	Cannabis (dependence)	ensg00000100321	SYNGR1 (synaptogyrin 1 [Source:HGNC Symbol;Acc:HGNC:11498])	0.314721	0.999999	14462	DEPICT
	Cannabis (dependence)	ensg00000107282	APBA1 (amyloid beta precursor protein binding family A member 1 [Source:HGNC Symbol;Acc:HGNC:578])	0.315109	0.999999	14462	DEPICT
	Cannabis (dependence)	go:0061351	neural precursor cell proliferation	0.317396	0.999999	14462	DEPICT
	Cannabis (dependence)	ensg00000116350	SRSF4 (serine and arginine rich splicing factor 4 [Source:HGNC Symbol;Acc:HGNC:10786])	0.317803	0.999999	14462	DEPICT
	Cannabis (dependence)	mp:0003484	abnormal channel response	0.318143	0.999999	14462	DEPICT
	Cannabis (dependence)	mp:0008572	mp:0008572	0.32075	0.999999	14462	DEPICT
	Cannabis (dependence)	ensg00000116852	KIF21B (kinesin family member 21B [Source:HGNC Symbol;Acc:HGNC:29442])	0.324682	0.999999	14462	DEPICT
	Cannabis (dependence)	ensg00000105514	RAB3D (RAB3D, member RAS oncogene family [Source:HGNC Symbol;Acc:HGNC:9779])	0.325478	0.999999	14462	DEPICT
	Cannabis (dependence)	go:0043679	axon terminus	0.329624	0.999999	14462	DEPICT
	Cannabis (dependence)	reactome acetylcholine binding and downstream events	reactome acetylcholine binding and downstream events	0.330926	0.924213	1077	MSigDB
	Cannabis (dependence)	ensg00000164885	CDK5 (cyclin dependent kinase 5 [Source:HGNC Symbol;Acc:HGNC:1774])	0.331603	0.999999	14462	DEPICT
	Cannabis (dependence)	reactome acetylcholine neurotransmitter release cycle	reactome acetylcholine neurotransmitter release cycle	0.332339	0.999999	14462	DEPICT
	Cannabis (dependence)	reactome neurotransmitter receptor binding and downstream transmission in the postsynaptic cell	reactome neurotransmitter receptor binding and downstream transmission in the postsynaptic cell	0.332491	0.999999	14462	DEPICT
	Cannabis (dependence)	mp:0003063	mp:0003063	0.333484	0.999999	14462	DEPICT
	Cannabis (dependence)	ensg00000180190	TDRP (testis development related protein [Source:HGNC Symbol;Acc:HGNC:26951])	0.334915	0.999999	14462	DEPICT
	Cannabis (dependence)	go:0034708	go:0034708	0.334955	0.999999	14462	DEPICT
	Cannabis (dependence)	go:0035097	histone methyltransferase complex	0.334955	0.999999	14462	DEPICT
	Cannabis (dependence)	mp:0008840	mp:0008840	0.336769	0.999999	14462	DEPICT
	Cannabis (dependence)	ensg00000160201	U2AF1 (U2 small nuclear RNA auxiliary factor 1 [Source:HGNC Symbol;Acc:HGNC:12453])	0.33742	0.999999	14462	DEPICT
	Cannabis (dependence)	ensg00000198010	DLGAP2 (DLG associated protein 2 [Source:HGNC Symbol;Acc:HGNC:2906])	0.339268	0.999999	14462	DEPICT
	Cannabis (dependence)	ensg00000148408	CACNA1B (calcium voltage-gated channel subunit alpha1 B [Source:HGNC Symbol;Acc:HGNC:1389])	0.339657	0.999999	14462	DEPICT
	Cannabis (dependence)	ensg00000139116	KIF21A (kinesin family member 21A [Source:HGNC Symbol;Acc:HGNC:19349])	0.339962	0.999999	14462	DEPICT
	Cannabis (dependence)	ensg00000105610	KLF1 (Kruppel like factor 1 [Source:HGNC Symbol;Acc:HGNC:6345])	0.340206	0.999999	14462	DEPICT
	Cannabis (dependence)	mp:0003864	abnormal midbrain development	0.341028	0.999999	14462	DEPICT
	Cannabis (dependence)	ensg00000125944	HNRNPR (heterogeneous nuclear ribonucleoprotein R [Source:HGNC Symbol;Acc:HGNC:5047])	0.341457	0.999999	14462	DEPICT
	Cannabis (dependence)	ensg00000137709	POU2F3 (POU class 2 homeobox 3 [Source:HGNC Symbol;Acc:HGNC:19864])	0.342818	0.999999	14462	DEPICT
	Cannabis (dependence)	ensg00000082458	DLG3 (discs large MAGUK scaffold protein 3 [Source:HGNC Symbol;Acc:HGNC:2902])	0.343013	0.999999	14462	DEPICT
	Cannabis (dependence)	go:0016569	go:0016569	0.345328	0.999999	14462	DEPICT
	Cannabis (dependence)	ensg00000139433	GLTP (glycolipid transfer protein [Source:HGNC Symbol;Acc:HGNC:24867])	0.345357	0.999999	14462	DEPICT
	Cannabis (dependence)	mp:0003990	decreased neurotransmitter release	0.346302	0.999999	14462	DEPICT
	Cannabis (dependence)	go:0005230	extracellular ligand-gated ion channel activity	0.347054	0.999999	14462	DEPICT
	Cannabis (dependence)	ensg00000129990	SYT5 (synaptotagmin 5 [Source:HGNC Symbol;Acc:HGNC:11513])	0.350109	0.999999	14462	DEPICT
	Cannabis (dependence)	ensg00000108100	CCNY (cyclin Y [Source:HGNC Symbol;Acc:HGNC:23354])	0.350201	0.999999	14462	DEPICT
	Cannabis (dependence)	ensg00000112379	ARFGEF3 (ARFGEF family member 3 [Source:HGNC Symbol;Acc:HGNC:21213])	0.350856	0.999999	14462	DEPICT
	Cannabis (dependence)	mp:0009712	mp:0009712	0.351566	0.999999	14462	DEPICT
	Cannabis (dependence)	ensg00000111786	SRSF9 (serine and arginine rich splicing factor 9 [Source:HGNC Symbol;Acc:HGNC:10791])	0.354161	0.999999	14462	DEPICT
	Cannabis (dependence)	ensg00000065978	YBX1 (Y-box binding protein 1 [Source:HGNC Symbol;Acc:HGNC:8014])	0.362682	0.999999	14462	DEPICT
	Cannabis (dependence)	ensg00000161547	SRSF2 (serine and arginine rich splicing factor 2 [Source:HGNC Symbol;Acc:HGNC:10783])	0.369221	0.999999	14462	DEPICT
	Cannabis (dependence)	ensg00000115866	DARS1 (aspartyl-tRNA synthetase 1 [Source:HGNC Symbol;Acc:HGNC:2678])	0.371141	0.999999	14462	DEPICT
	Cannabis (dependence)	ensg00000162385	MAGOH (mago homolog, exon junction complex subunit [Source:HGNC Symbol;Acc:HGNC:6815])	0.372965	0.999999	14462	DEPICT
	Cannabis (dependence)	go:0022836	gated channel activity	0.375189	0.999999	14462	DEPICT
	Cannabis (dependence)	ensg00000067836	ROGDI (rogdi atypical leucine zipper [Source:HGNC Symbol;Acc:HGNC:29478])	0.381114	0.999999	14462	DEPICT
	Cannabis (dependence)	ensg00000169564	PCBP1 (poly(rC) binding protein 1 [Source:HGNC Symbol;Acc:HGNC:8647])	0.382647	0.999999	14462	DEPICT
	Cannabis (dependence)	ensg00000100888	CHD8 (chromodomain helicase DNA binding protein 8 [Source:HGNC Symbol;Acc:HGNC:20153])	0.386059	0.999999	14462	DEPICT
	Cannabis (dependence)	go:0016585	go:0016585	0.389498	0.999999	14462	DEPICT
	Cannabis (dependence)	mp:0000913	abnormal brain development	0.393504	0.999999	14462	DEPICT
	Cannabis (dependence)	reactome transmission across chemical synapses	reactome transmission across chemical synapses	0.39475	0.999999	14462	DEPICT
	Cannabis (dependence)	ensg00000100167	SEPTIN3 (septin 3 [Source:HGNC Symbol;Acc:HGNC:10750])	0.395504	0.999999	14462	DEPICT
	Cannabis (dependence)	ensg00000171724	VAT1L (vesicle amine transport 1 like [Source:HGNC Symbol;Acc:HGNC:29315])	0.396028	0.999999	14462	DEPICT
	Cannabis (dependence)	ensg00000153914	SREK1 (splicing regulatory glutamic acid and lysine rich protein 1 [Source:HGNC Symbol;Acc:HGNC:17882])	0.39749	0.999999	14462	DEPICT
	Cannabis (dependence)	ensg00000111725	PRKAB1 (protein kinase AMP-activated non-catalytic subunit beta 1 [Source:HGNC Symbol;Acc:HGNC:9378])	0.399136	0.999999	14462	DEPICT
	Cannabis (dependence)	ensg00000118046	STK11 (serine/threonine kinase 11 [Source:HGNC Symbol;Acc:HGNC:11389])	0.399637	0.999999	14462	DEPICT
	Cannabis (dependence)	ensg00000168172	HOOK3 (hook microtubule tethering protein 3 [Source:HGNC Symbol;Acc:HGNC:23576])	0.401053	0.999999	14462	DEPICT
	Cannabis (dependence)	mp:0000819	mp:0000819	0.401643	0.999999	14462	DEPICT
	Cannabis (dependence)	go:0005216	ion channel activity	0.401685	0.999999	14462	DEPICT
	Cannabis (dependence)	go:0004812	aminoacyl-tRNA ligase activity	0.402374	0.999999	14462	DEPICT
	Cannabis (dependence)	go:0016875	go:0016875	0.402374	0.999999	14462	DEPICT
	Cannabis (dependence)	go:0016876	ligase activity, forming aminoacyl-tRNA and related compounds	0.402374	0.999999	14462	DEPICT
	Cannabis (dependence)	ensg00000125814	NAPB (NSF attachment protein beta [Source:HGNC Symbol;Acc:HGNC:15751])	0.403272	0.999999	14462	DEPICT
	Cannabis (dependence)	ensg00000196872	CRACDL (CRACD like [Source:HGNC Symbol;Acc:HGNC:33454])	0.404522	0.999999	14462	DEPICT
	Cannabis (dependence)	ensg00000114503	NCBP2 (nuclear cap binding protein subunit 2 [Source:HGNC Symbol;Acc:HGNC:7659])	0.407521	0.999999	14462	DEPICT
	Cannabis (dependence)	ensg00000167658	EEF2 (eukaryotic translation elongation factor 2 [Source:HGNC Symbol;Acc:HGNC:3214])	0.409625	0.999999	14462	DEPICT
	Cannabis (dependence)	ensg00000165494	PCF11 (PCF11 cleavage and polyadenylation factor subunit [Source:HGNC Symbol;Acc:HGNC:30097])	0.413745	0.999999	14462	DEPICT
	Cannabis (dependence)	ensg00000134444	RELCH (RAB11 binding and LisH domain, coiled-coil and HEAT repeat containing [Source:HGNC Symbol;Acc:HGNC:29289])	0.417062	0.999999	14462	DEPICT
	Cannabis (dependence)	ensg00000078328	RBFOX1 (RNA binding fox-1 homolog 1 [Source:HGNC Symbol;Acc:HGNC:18222])	0.417161	0.999999	14462	DEPICT
	Cannabis (dependence)	ensg00000115252	PDE1A (phosphodiesterase 1A [Source:HGNC Symbol;Acc:HGNC:8774])	0.420007	0.999999	14462	DEPICT
	Cannabis (dependence)	go:0044306	neuron projection terminus	0.420824	0.999999	14462	DEPICT
	Cannabis (dependence)	ensg00000150086	ensg00000150086	0.425368	0.999999	14462	DEPICT
	Cannabis (dependence)	ensg00000213023	SYT3 (synaptotagmin 3 [Source:HGNC Symbol;Acc:HGNC:11511])	0.430665	0.999999	14462	DEPICT
	Cannabis (dependence)	ensg00000087274	ADD1 (adducin 1 [Source:HGNC Symbol;Acc:HGNC:243])	0.433884	0.999999	14462	DEPICT
	Cannabis (dependence)	ensg00000087460	GNAS (GNAS complex locus [Source:HGNC Symbol;Acc:HGNC:4392])	0.439476	0.999999	14462	DEPICT
	Cannabis (dependence)	go:0007611	learning or memory	0.445254	0.999999	14462	DEPICT
	Cannabis (dependence)	ensg00000060339	CCAR1 (cell division cycle and apoptosis regulator 1 [Source:HGNC Symbol;Acc:HGNC:24236])	0.446419	0.999999	14462	DEPICT
	Cannabis (dependence)	go:0034702	ion channel complex	0.446755	0.999999	14462	DEPICT
	Cannabis (dependence)	kegg aminoacyl trna biosynthesis	kegg aminoacyl trna biosynthesis	0.448631	0.999999	14462	DEPICT
	Cannabis (dependence)	reactome glutamate binding activation of ampa receptors and synaptic plasticity	reactome glutamate binding activation of ampa receptors and synaptic plasticity	0.451182	0.999999	14462	DEPICT
	Cannabis (dependence)	reactome trafficking of ampa receptors	reactome trafficking of ampa receptors	0.451182	0.999999	14462	DEPICT
	Cannabis (dependence)	reactome depolarization of the presynaptic terminal triggers the opening of calcium channels	reactome depolarization of the presynaptic terminal triggers the opening of calcium channels	0.451562	0.999999	14462	DEPICT
	Cannabis (dependence)	ensg00000169976	SF3B5 (splicing factor 3b subunit 5 [Source:HGNC Symbol;Acc:HGNC:21083])	0.454147	0.999999	14462	DEPICT
	Cannabis (dependence)	ensg00000011304	PTBP1 (polypyrimidine tract binding protein 1 [Source:HGNC Symbol;Acc:HGNC:9583])	0.455531	0.999999	14462	DEPICT
	Cannabis (dependence)	ensg00000075711	DLG1 (discs large MAGUK scaffold protein 1 [Source:HGNC Symbol;Acc:HGNC:2900])	0.457477	0.999999	14462	DEPICT
	Cannabis (dependence)	go:0005244	voltage-gated ion channel activity	0.457675	0.999999	14462	DEPICT
	Cannabis (dependence)	go:0022832	voltage-gated channel activity	0.457675	0.999999	14462	DEPICT
	Cannabis (dependence)	reactome bmal1clocknpas2 activates gene expression	reactome bmal1clocknpas2 activates gene expression	0.45867	0.999999	14462	DEPICT
	Cannabis (dependence)	ensg00000063601	MTMR1 (myotubularin related protein 1 [Source:HGNC Symbol;Acc:HGNC:7449])	0.461619	0.999999	14462	DEPICT
	Cannabis (dependence)	ensg00000106089	STX1A (syntaxin 1A [Source:HGNC Symbol;Acc:HGNC:11433])	0.462695	0.999999	14462	DEPICT
	Cannabis (dependence)	ensg00000165934	CPSF2 (cleavage and polyadenylation specific factor 2 [Source:HGNC Symbol;Acc:HGNC:2325])	0.470674	0.999999	14462	DEPICT
	Cannabis (dependence)	ensg00000125870	SNRPB2 (small nuclear ribonucleoprotein polypeptide B2 [Source:HGNC Symbol;Acc:HGNC:11155])	0.471173	0.999999	14462	DEPICT
	Cannabis (dependence)	ensg00000081026	MAGI3 (membrane associated guanylate kinase, WW and PDZ domain containing 3 [Source:HGNC Symbol;Acc:HGNC:29647])	0.471762	0.999999	14462	DEPICT
	Cannabis (dependence)	ensg00000136450	SRSF1 (serine and arginine rich splicing factor 1 [Source:HGNC Symbol;Acc:HGNC:10780])	0.47954	0.999999	14462	DEPICT
	Cannabis (dependence)	ensg00000197111	PCBP2 (poly(rC) binding protein 2 [Source:HGNC Symbol;Acc:HGNC:8648])	0.494505	0.999999	14462	DEPICT
	Cannabis (dependence)	ensg00000090060	PAPOLA (poly(A) polymerase alpha [Source:HGNC Symbol;Acc:HGNC:14981])	0.496668	0.999999	14462	DEPICT
	Cannabis (dependence)	ensg00000138308	PLA2G12B (phospholipase A2 group XIIB [Source:HGNC Symbol;Acc:HGNC:18555])	0.497486	0.999999	14462	DEPICT
	Cannabis (dependence)	go:0034704	calcium channel complex	0.49812	0.999999	14462	DEPICT
	Cannabis (dependence)	ensg00000162231	NXF1 (nuclear RNA export factor 1 [Source:HGNC Symbol;Acc:HGNC:8071])	0.498876	0.999999	14462	DEPICT
	Cannabis (dependence)	ensg00000162613	FUBP1 (far upstream element binding protein 1 [Source:HGNC Symbol;Acc:HGNC:4004])	0.501959	0.999999	14462	DEPICT
	Cannabis (dependence)	go:0007616	long-term memory	0.503469	0.999999	14462	DEPICT
	Cannabis (dependence)	go:0008076	voltage-gated potassium channel complex	0.504352	0.999999	14462	DEPICT
	Cannabis (dependence)	go:0034705	go:0034705	0.504352	0.999999	14462	DEPICT
	Cannabis (dependence)	go:0003682	chromatin binding	0.510165	0.999999	14462	DEPICT
	Cannabis (dependence)	ensg00000133318	RTN3 (reticulon 3 [Source:HGNC Symbol;Acc:HGNC:10469])	0.51387	0.999999	14462	DEPICT
	Cannabis (dependence)	go:0030136	clathrin-coated vesicle	0.521047	0.999999	14462	DEPICT
	Cannabis (dependence)	mp:0001900	mp:0001900	0.525931	0.999999	14462	DEPICT
	Cannabis (dependence)	ensg00000139970	RTN1 (reticulon 1 [Source:HGNC Symbol;Acc:HGNC:10467])	0.52795	0.999999	14462	DEPICT
	Cannabis (dependence)	mp:0001491	mp:0001491	0.534811	0.999999	14462	DEPICT
	Cannabis (dependence)	go:0016568	chromatin modification	0.537303	0.999999	14462	DEPICT
	Cannabis (dependence)	go:0007269	neurotransmitter secretion	0.540437	0.999999	14462	DEPICT
	Cannabis (dependence)	reactome potassium channels	reactome potassium channels	0.551113	0.999999	14462	DEPICT
	Cannabis (dependence)	go:0022843	voltage-gated cation channel activity	0.552931	0.999999	14462	DEPICT
	Cannabis (dependence)	mp:0000936	mp:0000936	0.556909	0.999999	14462	DEPICT
	Cannabis (dependence)	reactome class c3 metabotropic glutamatepheromone receptors	reactome class c3 metabotropic glutamatepheromone receptors	0.563996	0.999999	14462	DEPICT
	Cannabis (dependence)	ensg00000170144	HNRNPA3 (heterogeneous nuclear ribonucleoprotein A3 [Source:HGNC Symbol;Acc:HGNC:24941])	0.565486	0.999999	14462	DEPICT
	Cannabis (dependence)	ensg00000089280	FUS (FUS RNA binding protein [Source:HGNC Symbol;Acc:HGNC:4010])	0.566041	0.999999	14462	DEPICT
	Cannabis (dependence)	ensg00000176444	CLK2 (CDC like kinase 2 [Source:HGNC Symbol;Acc:HGNC:2069])	0.569737	0.999999	14462	DEPICT
	Cannabis (dependence)	ensg00000133226	SRRM1 (serine and arginine repetitive matrix 1 [Source:HGNC Symbol;Acc:HGNC:16638])	0.570012	0.999999	14462	DEPICT
	Cannabis (dependence)	ensg00000135486	HNRNPA1 (heterogeneous nuclear ribonucleoprotein A1 [Source:HGNC Symbol;Acc:HGNC:5031])	0.576857	0.999999	14462	DEPICT
	Cannabis (dependence)	mp:0005423	abnormal somatic nervous system physiology	0.579299	0.999999	14462	DEPICT
	Cannabis (dependence)	go:0060198	clathrin-sculpted vesicle	0.581223	0.999999	14462	DEPICT
	Cannabis (dependence)	mp:0009754	mp:0009754	0.590113	0.999999	14462	DEPICT
	Cannabis (dependence)	mp:0008540	mp:0008540	0.591503	0.999999	14462	DEPICT
	Cannabis (dependence)	go:0050780	dopamine receptor binding	0.620779	0.999999	14462	DEPICT
	Cannabis (dependence)	ensg00000161681	SHANK1 (SH3 and multiple ankyrin repeat domains 1 [Source:HGNC Symbol;Acc:HGNC:15474])	0.636108	0.999999	14462	DEPICT
	Cannabis (dependence)	ensg00000125354	SEPTIN6 (septin 6 [Source:HGNC Symbol;Acc:HGNC:15848])	0.64198	0.999999	14462	DEPICT
	Cannabis (dependence)	ensg00000170743	SYT9 (synaptotagmin 9 [Source:HGNC Symbol;Acc:HGNC:19265])	0.645999	0.999999	14462	DEPICT
	Cannabis (dependence)	go:0050890	cognition	0.661182	0.999999	14462	DEPICT
	Cannabis (dependence)	go:0005891	voltage-gated calcium channel complex	0.670461	0.999999	14462	DEPICT
	Cannabis (dependence)	go:0005245	voltage-gated calcium channel activity	0.671943	0.999999	14462	DEPICT
	Cannabis (dependence)	ensg00000130640	TUBGCP2 (tubulin gamma complex associated protein 2 [Source:HGNC Symbol;Acc:HGNC:18599])	0.672743	0.999999	14462	DEPICT
	Cannabis (dependence)	go:0007612	learning	0.674701	0.999999	14462	DEPICT
	Cannabis (dependence)	ensg00000155130	ensg00000155130	0.677917	0.999999	14462	DEPICT
	Cannabis (dependence)	go:0005267	potassium channel activity	0.695246	0.999999	14462	DEPICT
	Cannabis (dependence)	go:0051963	regulation of synapse assembly	0.696561	0.999999	14462	DEPICT
	Cannabis (dependence)	mp:0000864	mp:0000864	0.696617	0.999999	14462	DEPICT
	Cannabis (dependence)	go:0008306	associative learning	0.741575	0.999999	14462	DEPICT
	Cannabis (dependence)	ensg00000163440	PDCL2 (phosducin like 2 [Source:HGNC Symbol;Acc:HGNC:29524])	0.744347	0.999999	14462	DEPICT
	Cannabis (dependence)	ensg00000152256	PDK1 (pyruvate dehydrogenase kinase 1 [Source:HGNC Symbol;Acc:HGNC:8809])	0.762632	0.999999	14462	DEPICT
	Cannabis (dependence)	ensg00000133104	SPART (spartin [Source:HGNC Symbol;Acc:HGNC:18514])	0.792015	0.999999	14462	DEPICT
	Cannabis (dependence)	go:0030659	cytoplasmic vesicle membrane	0.792585	0.999999	14462	DEPICT
	Cannabis (dependence)	go:0005261	cation channel activity	0.827649	0.999999	14462	DEPICT
	Cannabis (dependence)	go:0006325	chromatin organization	0.868898	0.999999	14462	DEPICT
	Cannabis (dependence)	ensg00000115274	INO80B (INO80 complex subunit B [Source:HGNC Symbol;Acc:HGNC:13324])	0.868988	0.999999	14462	DEPICT
	From the common liability GWA results, included were SNPs that likely operated through the common liability (filtered according to Qsnp p>5×10−8). Listed in the table are all the pathways that were significant after FDR correction for at least one of the included phenotypes, including the common liability to addiction and the individual substance use phenotypes

### Sheet: sTable 12
	sTable 12. Genetic correlations between the common liability to addiction and other traits
	external trait	rg	se (rg)	p (rg)	p (rg, fdr corrected)
	ADHD	0.476	0.037	1.2e-37	6e-37
	Alcohol use (dependence)	0.967	0.073	4.1e-40	2.8e-39
	Anorexia (diagnosis)	0.043	0.032	0.18	0.19
	Anxiety	0.23	0.083	0.0053	0.0064
	Autism (diagnosis)	0.075	0.036	0.036	0.041
	Bipolar (diagnosis)	0.216	0.025	1.1e-17	3e-17
	Birth weight	-0.028	0.025	0.26	0.26
	BMI	0.17	0.021	2.3e-15	4.9e-15
	Cannabis use (dependence)	0.758	0.048	4.3e-55	4.4e-54
	Cannabis use (frequency)	0.399	0.072	3.5e-08	5.5e-08
	Car speeding propensity	0.125	0.026	1.3e-06	1.8e-06
	Cigarette use (age of onset)	0.47	0.036	5e-40	2.9e-39
	Cigarette use (dependence)	0.631	0.05	7.6e-36	3.5e-35
	Cigarette use (frequency)	0.537	0.034	6.6e-57	9e-56
	Cocaine use (dependence)	0.596	0.065	6.6e-20	2.2e-19
	Coffee intake	0.176	0.029	9.2e-10	1.6e-09
	Cortical surface area	-0.047	0.035	0.18	0.19
	Cortical thickness	-0.144	0.036	8e-05	0.00011
	Depression (diagnosis)	0.341	0.031	1.2e-28	4.3e-28
	Depressive symptoms	0.305	0.038	3.8e-16	9.2e-16
	Alcohol use (frequency)	0.805	0.037	7.9e-105	3.3e-103
	Educational attainment	-0.255	0.021	2.2e-34	9.1e-34
	Extraversion (IRT)	0.184	0.057	0.0012	0.0016
	Height	-0.035	0.016	0.034	0.04
	Income	-0.241	0.028	3.2e-18	9.3e-18
	Insomnia	0.352	0.04	1.7e-18	5.4e-18
	Intelligence	-0.117	0.023	3.8e-07	5.5e-07
	Irritability	0.201	0.029	3.4e-12	6.3e-12
	Loneliness	0.222	0.029	8.2e-15	1.7e-14
	Miserableness	0.18	0.026	5.4e-12	9.6e-12
	Mood swings	0.206	0.028	8.8e-14	1.7e-13
	Nervous feelings	-0.101	0.028	0.00035	0.00046
	Neuroticism	0.157	0.03	2.4e-07	3.6e-07
	OCD (diagnosis)	-0.085	0.051	0.095	0.11
	Openness	-0.059	0.059	0.32	0.32
	Opioid use (dependence)	0.598	0.098	1.3e-09	2.1e-09
	Risk tolerance	0.413	0.03	4.3e-42	3.5e-41
	Schizophrenia	0.188	0.022	5.3e-17	1.4e-16
	Sexual partners (number)	0.483	0.026	5.8e-76	1.2e-74
	Sleep duration	-0.073	0.025	0.004	0.005
	Social isolation	0.219	0.028	2.3e-15	4.9e-15

### Sheet: sTable 13
	sTable 13. Results from Mendelian Randomization analysis
	Exposure	Outcome	beta (95% CI) (IVW)	p-value (IVW)	p-value (MR-Egger intercept)	number of genetic instruments used in MR	description of SNPs selected as instruments
	Alcohol (dependence)	Common liability	0.249 (0.006; 0.492)	0.0446	0.65	10	10 genetic variants were selected as instruments, of which 1 variants were genome-wide significant. The p-values of the selected variants range from p=2.03e-13 to 0.0158
		Cannabis (frequency)	-0.058 (-0.212; 0.096)	0.461	0.9	10
		Cannabis (dependence)	0.028 (-0.295; 0.351)	0.865	0.0356	10
		Cigarette (dependence)	-0.004 (-0.188; 0.18)	0.968	0.412	10
		Cigarette (frequency)	-0.127 (-0.446; 0.193)	0.436	0.274	10
		Alcohol (frequency)	0.398 (0.272; 0.523)	5.33e-10	0.0553	10
	Cannabis (dependence)	Common liability	0.071 (-0.143; 0.285)	0.514	0.979	10	10 genetic variants were selected as instruments, of which 1 variants were genome-wide significant. The p-values of the selected variants range from p=2.68e-09 to 0.00355
		Cannabis (frequency)	0.182 (-0.124; 0.489)	0.243	0.209	10
		Cigarette (dependence)	0.204 (-0.094; 0.501)	0.179	0.25	10
		Alcohol (dependence)	0.331 (-0.065; 0.726)	0.101	0.712	10
		Cigarette (frequency)	-0.163 (-0.378; 0.053)	0.139	0.941	10
		Alcohol (frequency)	-0.069 (-0.263; 0.125)	0.485	0.989	10
	Cannabis (frequency)	Common liability	-0.068 (-0.329; 0.192)	0.607	0.417	9	10 genetic variants were selected as instruments, of which 0 variants were genome-wide significant. The p-values of the selected variants range from p=0.000271 to 0.0166
		Cannabis (dependence)	0.245 (-0.288; 0.778)	0.367	0.0158	9
		Cigarette (dependence)	0.224 (-0.191; 0.64)	0.29	0.221	9
		Alcohol (dependence)	0.016 (-0.466; 0.498)	0.947	0.063	9
		Cigarette (frequency)	-0.29 (-0.599; 0.02)	0.0669	0.392	9
		Alcohol (frequency)	-0.016 (-0.267; 0.235)	0.899	0.601	9
	Cigarette (dependence)	Common liability	0.136 (-0.152; 0.424)	0.354	0.743	10	10 genetic variants were selected as instruments, of which 0 variants were genome-wide significant. The p-values of the selected variants range from p=4.73e-06 to 0.00484
		Cannabis (frequency)	0.126 (-0.067; 0.319)	0.201	0.14	10
		Cannabis (dependence)	-0.028 (-0.282; 0.226)	0.83	0.157	10
		Alcohol (dependence)	-0.223 (-0.514; 0.068)	0.133	0.963	10
		Cigarette (frequency)	0.105 (-0.432; 0.642)	0.701	0.578	10
		Alcohol (frequency)	-0.009 (-0.166; 0.148)	0.91	0.962	10
	Cigarette (frequency)	Common liability	0.42 (0.343; 0.496)	1.09e-26	0.238	30	30 genetic variants were selected as instruments, of which 30 variants were genome-wide significant. The p-values of the selected variants range from p=4.8e-211 to 3.91e-08
		Cannabis (frequency)	-0.093 (-0.222; 0.036)	0.157	0.49	30
		Cannabis (dependence)	-0.051 (-0.199; 0.098)	0.503	0.728	30
		Cigarette (dependence)	0.026 (-0.174; 0.227)	0.798	0.229	30
		Alcohol (dependence)	-0.169 (-0.344; 0.005)	0.0567	0.266	30
		Alcohol (frequency)	-0.021 (-0.053; 0.011)	0.191	0.495	30
	Common liability	Cannabis (frequency)	0.208 (0.042; 0.373)	0.0138	0.798	42	42 genetic variants were selected as instruments, of which 42 variants were genome-wide significant. The p-values of the selected variants range from p=5.43e-16 to 4.83e-08
		Cannabis (dependence)	0.705 (0.514; 0.896)	4.72e-13	0.91	42
		Cigarette (dependence)	0.913 (0.694; 1.131)	2.92e-16	0.178	42
		Alcohol (dependence)	0.811 (0.57; 1.053)	4.67e-11	0.721	42
		Cigarette (frequency)	0.387 (0.304; 0.47)	5.04e-20	0.712	42
		Alcohol (frequency)	0.433 (0.338; 0.527)	2.83e-19	0.341	42
	Alcohol (frequency)	Common liability	0.912 (0.809; 1.015)	1.39e-67	0.00162	13	13 genetic variants were selected as instruments, of which 13 variants were genome-wide significant. The p-values of the selected variants range from p=1.6e-203 to 8.81e-12
		Cannabis (frequency)	-0.003 (-0.288; 0.281)	0.982	0.622	13
		Cannabis (dependence)	0.043 (-0.488; 0.573)	0.874	0.0349	13
		Cigarette (dependence)	0.133 (-0.118; 0.385)	0.299	0.387	13
		Alcohol (dependence)	1.544 (1.138; 1.949)	8.15e-14	0.853	13
		Cigarette (frequency)	-0.079 (-0.177; 0.019)	0.115	0.0308	13
	Reported are the standardized beta coefficients obtained from Mendelian Randomization (MR) analysis assessing the bi-directional relations between the common heritable liability to addiction and the six substance use phenotypes. Direct causation was estimated as the effects of the common liability on the substance use phenotypes, including n=42 genome-wide significant genetic variants (p<5×10-8) operating through the common liability (Qsnp p>5×10-8) as instruments. Reverse causation was assessed by estimating the effects of the individual substance use phenotypes on the common liability, including only genome-wide significant genetic variants that were unlikely to operate through the common liability (Qsnp p<5×10-8) as instruments. In instances where the GWA data did not contain genetic variants reaching genome-wide significance, we selected the top 10 LD-independent SNPs as instruments instead
